# Distinct Type 2 Diabetes Components Exert Contrasting Effects on Abdominal Aortic Aneurysm Development

**DOI:** 10.64898/2026.09.18.26363427

**Authors:** David DeVaro, Sridharan Raghavan, Venexia Walker, Tom Gaunt, Susanna Larsson, Michael G. Levin, Yae Hyun Rhee, Philip S. Tsao, Shuai Yuan, Scott M. Damrauer

## Abstract

**Background:** Type 2 diabetes (T2D) has been associated with reduced abdominal aortic aneurysm (AAA) risk and slower growth in observational studies, but the mechanism for this paradoxical association remains unclear. We hypothesized that T2D’s mechanistic heterogeneity obscures opposing, pathway-specific effects on AAA.

**Methods:** We performed two-sample Mendelian Randomization (MR) to investigate the effect of T2D (T2DGGI, 242,283 individuals with T2D and 1,569,730 without) on AAA (AAAgen, 37,214 individuals with AAA and 997,456 without) using 449 genetic instruments. We also performed MR within previously defined clusters representing different mechanisms of T2D. We extended the analysis to individual hyperglycemic, insulin-resistance, and insulin-sensitivity traits. Our hypothesis was tested in a porcine pancreatic elastase murine model of abdominal aortic aneurysm formation.

**Results:** Overall T2D liability showed no net association with AAA liability (OR 1.00, 95% CI 0.96-1.04, *P* = 0.90), albeit with marked instrument heterogeneity (Cochran’s Q = 1356, *P* = 5 x 10^-92^) and inconsistency across sensitivity analyses, with a notably protective MR-Egger result (OR 0.87, 95% CI 0.80-0.94, *P* = 0.0011) and non-zero intercept (*P* = 2 x 10^-4^). MR of T2D on AAA within mechanistic clusters showed opposing effects: lipodystrophy (OR 1.47, 95% CI 1.26-1.72) and obesity (OR 1.27, 95% CI 1.18-1.36) cluster membership associated with increased AAA risk, while beta-cell negative proinsulin (OR 0.83, 95% CI 0.76-0.90) and beta-cell positive proinsulin (OR 0.86, 95% CI 0.80-0.93) clusters were protective. This pattern was robust to clustering method. Traits indexing hyperglycemia (fasting glucose, 2-hour glucose, hemoglobin A1c) were associated with reduced AAA risk, while traits indexing insulin resistance (fasting insulin, BMI, waist-hip ratio, triglyceride-to-HDL ratio) were associated with increased AAA risk. In mice, those treated with a high fructose diet as a model for insulin resistance showed increased growth of the abdominal aorta compared with controls, whereas those treated with pancreatoxin streptozotocin as a model for isolated hyperglycemia showed blunted growth.

**Conclusion:** Distinct components of T2D physiology may have differential effects on AAA development. Whereas insulin resistance may promote AAA, hyperglycemia appears to protect against it. Our findings support insulin sensitization as a rational direction for AAA pharmacotherapy and suggest that the pathways mediating the protective effect of hyperglycemia may harbor additional therapeutic targets.

## Supplementary Table for "Distinct Type 2 Diabetes Components Exert Contrasting Effects on Abdominal Aortic Aneurysm Development"

### Sheet: ST1
Supplementary Table 1: Description of Summary Statistics
	Trait	Description	Sample Size	Ancestry	PMID	GWAS Catalog	Instruments
AAAgen Data	AAA	Abdominal Aortic Aneurysm	1034670	EUR	37845353	N/A	N/A
T2DGGI Data	T2D	Type 2 Diabetes Mellitus	1812013	EUR	38374256	N/A	449
Hyperglycemic Traits	FGadjBMI	Fasting glucose adjusted for BMI	200622	EUR	34059833	GCST90002232	71
	2hGadjBMI	2-hour glucose adjusted for BMI	63396	EUR	34059833	GCST90002227	13
	HbA1c	Glycated hemoglobin	400825	EUR	40968291	GCST90691576	475
Insulin Resistance Traits	FIadjBMI	Fasting insulin adjusted for BMI	151013	EUR	34059833	GCST90002238	38
	BMI	Body mass index	806834	EUR	30239722	GCST009004	531
	WHR	Waist-hip ratio	697734	EUR	30239722	GCST008996	349
	TG:HDL Ratio	Triglyceride to HDL Ratio	382129	93% EUR	39277575	GCST90435481	228
Insulin Sensitivity Traits	ISIadjBMI	Modified Stumvoll insulin sensitivity index adjusted for BMI	53657	EUR	37291194	GCST90267573	8

### Sheet: ST2
Supplementary Table 2: T2D Instruments
SNP	Chr	Position	Effect allele	Other allele	EAF (exposure)	EAF (outcome)	Beta T2D	SE T2D	P T2D	Beta AAA	SE AAA	P AAA	F-statistic
rs262680	1	2167149	T	C	0.426	0.42	-0.0231	0.0038	1.059e-09	-0.0035	0.0087	0.6878	36.9536
rs6577586	1	6719008	A	G	0.3437	0.3437	0.034	0.0039	1.862e-18	0.0038	0.0086	0.661	76.0026
rs2788546	1	11337559	T	C	0.31	0.311	-0.024	0.0041	5.116e-09	0.0117	0.0102	0.2512	34.2653
rs12138117	1	16305279	T	C	0.6794	0.6768	0.0234	0.0039	3.054e-09	0.0149	0.0087	0.08776	36
rs10916784	1	20729451	C	G	0.4026	0.4124	-0.0285	0.0038	3.812e-14	-0.005	0.0087	0.5642	56.25
rs2997447	1	26387423	A	G	0.2024	0.2062	-0.0305	0.0046	5.022e-11	-0.0061	0.0108	0.5704	43.9627
rs59814496	1	36798974	A	G	0.3369	0.329	0.0218	0.004	4.46e-08	-0.0197	0.0099	0.04823	29.7025
rs3768321	1	40035928	T	G	0.1939	0.1902	0.0715	0.0047	1.03e-52	0.0274	0.0112	0.01404	231.428
rs7520123	1	46235219	C	G	0.7076	0.7048	0.0249	0.0041	7.973e-10	0.0019	0.0094	0.8409	36.8834
rs12078434	1	51393645	C	G	0.087	0.0914	-0.0634	0.0066	1.147e-21	0.0253	0.0141	0.07277	92.2764
rs12140153	1	62579891	T	G	0.0917	0.092	-0.0519	0.0065	2.106e-15	-0.016	0.0157	0.3084	63.7541
rs7526688	1	65674836	A	G	0.3394	0.3392	0.0232	0.004	4.494e-09	-0.0007	0.0091	0.9412	33.64
rs2613504	1	72835740	A	G	0.8193	0.8064	0.0401	0.0049	1.702e-16	0.0049	0.0112	0.6653	66.9725
rs4970660	1	82499606	A	G	0.2787	0.2718	0.023	0.0041	2.505e-08	0.018	0.0098	0.06595	31.4694
rs11580090	1	85753325	A	G	0.3129	0.3108	0.0224	0.004	1.753e-08	-0.008	0.0093	0.3889	31.36
rs579800	1	93465783	T	C	0.5026	0.5015	0.0236	0.0037	1.798e-10	-0.0005	0.0087	0.9575	40.6837
rs1127215	1	117532790	T	C	0.4064	0.4123	-0.0443	0.0038	2.964e-32	-0.0106	0.0089	0.2302	135.907
rs1146299	1	117916880	C	G	0.7582	0.7555	0.0248	0.0043	9.68e-09	0.0213	0.0107	0.04622	33.2634
rs320368	1	118143948	A	G	0.3239	0.3161	0.0349	0.004	1.333e-18	-0.0058	0.0095	0.5426	76.1256
rs1493694	1	120526982	T	C	0.1101	0.103	0.0689	0.0059	1.708e-31	-0.015	0.0136	0.2697	136.375
rs75802472	1	150517968	T	G	0.0393	0.0382	0.0557	0.0097	8.429e-09	-0.0257	0.0227	0.2563	32.9736
rs116279971	1	150684486	T	C	0.9864	0.9875	0.1459	0.0173	2.882e-17	-0.0291	0.0389	0.4546	71.1244
rs2481065	1	154311911	A	G	0.8863	0.8855	-0.0374	0.0059	1.596e-10	-0.0348	0.0131	0.008098	40.1827
rs11264341	1	155151493	T	C	0.4336	0.4296	0.0209	0.0037	1.882e-08	0.0259	0.0083	0.001727	31.9072
rs2227199	1	172359780	A	G	0.4321	0.4312	0.0248	0.0037	2.789e-11	0.0607	0.0083	2.036e-13	44.9262
rs509325	1	177894591	T	G	0.8075	0.8023	-0.0386	0.0047	1.269e-16	-0.012	0.0102	0.2388	67.4495
rs10913726	1	179307047	A	T	0.2375	0.2322	-0.0274	0.0043	2.544e-10	0.0024	0.0102	0.8108	40.6036
rs11803449	1	201788804	A	G	0.2908	0.2884	-0.033	0.0042	3.921e-15	-0.0183	0.0097	0.05955	61.7347
rs13303359	1	203518873	A	C	0.4872	0.4917	0.0247	0.0039	2.817e-10	0.0117	0.0094	0.2157	40.1111
rs7538328	1	205125662	T	C	0.75	0.7653	-0.0356	0.0044	4.085e-16	-0.0084	0.0101	0.4054	65.4628
rs340874	1	214159256	T	C	0.4669	0.4476	-0.0626	0.0038	2.277e-60	-0.012	0.0082	0.1433	271.382
rs4846302	1	219730586	C	G	0.3055	0.3028	-0.0465	0.0041	1.855e-29	0.0063	0.0093	0.4935	128.629
rs348330	1	229672955	A	G	0.6369	0.6199	-0.0466	0.004	1.674e-31	-0.0057	0.0093	0.5426	135.722
rs62107261	2	422144	T	C	0.9558	0.955	0.0792	0.0094	2.647e-17	0.0351	0.0203	0.08385	70.9896
rs13022337	2	632609	A	G	0.1747	0.1814	-0.0477	0.005	3.264e-21	-0.0452	0.0119	0.0001421	91.0116
rs16864048	2	5819725	T	C	0.0658	0.0691	-0.0417	0.0076	4.718e-08	0.001	0.0173	0.9517	30.1054
rs11680058	2	16574669	A	G	0.8575	0.8339	0.0471	0.0059	1.512e-15	0.0082	0.0144	0.5672	63.7291
rs12623763	2	18702682	T	C	0.5	0.4876	0.0216	0.0037	4.902e-09	0.0034	0.0081	0.6766	34.0804
rs35010208	2	25605972	T	C	0.2672	0.2691	-0.0286	0.0042	9.075e-12	-0.0107	0.0099	0.2783	46.3696
rs1260326	2	27730940	T	C	0.3983	0.4043	-0.0588	0.0038	1.193e-54	0.0117	0.0083	0.1602	239.435
rs11124906	2	43197221	C	G	0.3858	0.392	-0.025	0.0038	7.61e-11	0.015	0.0098	0.1253	43.2825
rs6743071	2	43586287	T	G	0.9073	0.9024	0.1153	0.0065	1.415e-69	-0.0341	0.0136	0.01214	314.653
rs13432009	2	44848858	A	G	0.6485	0.6515	0.0212	0.0039	4.481e-08	0.0016	0.0091	0.8563	29.549
rs75191664	2	48130949	C	G	0.1775	0.1753	0.0294	0.0048	1.124e-09	-0.0002	0.0112	0.9866	37.5156
rs7572387	2	58866584	A	C	0.5689	0.5838	0.0225	0.0037	1.798e-09	0.0022	0.0087	0.7993	36.9795
rs2192498	2	59300934	A	G	0.2842	0.2968	0.0415	0.0041	3.94e-24	-0.0041	0.0091	0.6523	102.454
rs12185610	2	65661468	A	C	0.6049	0.5988	0.0426	0.0038	1.802e-29	-0.0049	0.0087	0.5746	125.676
rs17008371	2	72963797	T	C	0.1153	0.1156	0.0322	0.0058	2.172e-08	-0.0031	0.0134	0.816	30.8216
rs71413875	2	100885658	T	C	0.041	0.037	-0.0528	0.0096	4.116e-08	-0.0218	0.0231	0.3454	30.25
rs11123998	2	105190837	A	G	0.5397	0.5583	0.0207	0.0037	2.506e-08	-0.0023	0.0089	0.7922	31.2995
rs17484848	2	111900560	T	C	0.8868	0.8929	0.0477	0.006	1.233e-15	0.0007	0.0139	0.9591	63.2025
rs1375045	2	112263087	A	G	0.2356	0.237	-0.0253	0.0045	2.157e-08	-0.0244	0.0124	0.0501	31.6094
rs2244213	2	120282026	T	G	0.5039	0.5266	-0.0246	0.0037	3.802e-11	0.016	0.0087	0.06504	44.2045
rs11688682	2	121347612	C	G	0.2697	0.2505	-0.0491	0.0044	1.454e-29	-0.011	0.0118	0.3537	124.525
rs6705150	2	145256545	T	C	0.724	0.7234	-0.0279	0.0042	2.599e-11	-0.0092	0.0098	0.3474	44.1276
rs7609422	2	146348037	A	G	0.5956	0.5914	-0.0259	0.0038	6.73e-12	0.0262	0.0087	0.002743	46.455
rs7568172	2	158335340	A	G	0.0615	0.0596	-0.0592	0.0077	1.956e-14	-0.0113	0.0175	0.5164	59.1101
rs7572970	2	161136656	A	G	0.2645	0.2769	-0.0337	0.0042	1.372e-15	-0.0101	0.0099	0.306	64.3815
rs13389219	2	165528876	T	C	0.3926	0.3986	-0.0641	0.0038	7.439e-65	-0.0179	0.0083	0.0314	284.544
rs1968293	2	166617657	A	G	0.5101	0.5123	0.0268	0.0038	2.031e-12	0.0126	0.0087	0.144	49.7396
rs72917544	2	175241566	A	G	0.1762	0.1751	-0.0322	0.0049	3.996e-11	-0.0043	0.0114	0.7058	43.1837
rs9630986	2	181607751	C	G	0.6784	0.6636	0.0299	0.0039	3.475e-14	-0.0122	0.0087	0.1647	58.7778
rs10198943	2	196703316	T	C	0.6309	0.6238	-0.024	0.0038	3.437e-10	-0.0118	0.0091	0.1927	39.8892
rs4482463	2	205375909	A	C	0.918	0.9038	-0.0456	0.0072	2.355e-10	0.0393	0.0163	0.01566	40.1111
rs34329895	2	208870017	A	G	0.3885	0.3969	0.027	0.0039	5.201e-12	0.0054	0.0088	0.5363	47.929
rs78058190	2	219699999	A	G	0.063	0.0578	0.0726	0.0087	8.346e-17	0.1013	0.0241	2.687e-05	69.6361
rs2972143	2	227116365	A	G	0.3604	0.3627	-0.0855	0.004	3.74e-103	-0.0437	0.0086	3.397e-07	456.891
rs7561798	2	228973660	A	G	0.5212	0.5147	-0.027	0.0038	1.247e-12	0.0003	0.0087	0.9715	50.4848
rs6706384	2	234306982	T	G	0.3771	0.3687	0.0252	0.0039	1.347e-10	-0.0148	0.009	0.09923	41.7515
rs7652415	3	9505238	T	C	0.1391	0.1454	0.0414	0.0054	1.025e-14	0.0026	0.0119	0.828	58.7778
rs7631359	3	12296751	T	G	0.1391	0.1447	0.0478	0.0054	4.801e-19	0.022	0.0118	0.06129	78.3553
rs17036160	3	12329783	T	C	0.1322	0.1223	-0.0938	0.0055	2.845e-64	0.0044	0.0124	0.7221	290.858
rs7633180	3	18698812	A	C	0.6003	0.5977	0.0211	0.0038	1.927e-08	0.0152	0.0088	0.08226	30.8317
rs35352848	3	23455582	T	C	0.7802	0.7964	0.0601	0.0045	1.141e-40	0.0056	0.0101	0.58	178.371
rs993803	3	25112118	T	C	0.7229	0.7164	0.025	0.0042	1.773e-09	0.0019	0.0097	0.8435	35.4308
rs6766511	3	35659344	T	G	0.639	0.6375	-0.026	0.0038	1.029e-11	-0.0207	0.0093	0.02571	46.8144
rs11129735	3	36870230	A	G	0.4671	0.4633	0.0222	0.0037	1.912e-09	-0.012	0.0083	0.1467	36
rs7613875	3	49971514	A	C	0.5264	0.5364	0.0281	0.0037	2.974e-14	0.018	0.0085	0.0347	57.6779
rs75152916	3	52212974	A	G	0.1054	0.0975	-0.0374	0.0064	3.726e-09	0.0295	0.0157	0.06041	34.1494
rs2292662	3	63897215	T	C	0.1703	0.1517	-0.0462	0.005	1.152e-20	0.0124	0.0119	0.2996	85.3776
rs4368494	3	64701387	A	G	0.3036	0.3	-0.0421	0.004	1.601e-25	0.0085	0.0094	0.3659	110.776
rs17663165	3	71677981	A	C	0.4108	0.4033	-0.0236	0.0038	3.598e-10	-0.0073	0.0087	0.4024	38.5706
rs2272163	3	77671721	A	C	0.3828	0.3841	-0.0299	0.0038	4.49e-15	-0.0089	0.0089	0.3209	61.912
rs11716527	3	89986280	T	C	0.9055	0.907	-0.0424	0.0065	5.024e-11	0.0009	0.0161	0.9563	42.5505
rs1353903	3	113028334	A	G	0.3012	0.2789	0.0264	0.0041	7.733e-11	-0.0015	0.0092	0.8687	41.461
rs11708067	3	123065778	A	G	0.7813	0.77	0.0767	0.0045	1.694e-65	-0.0018	0.0096	0.8507	290.513
rs9873519	3	124921457	T	C	0.5397	0.5299	0.0312	0.0037	4.352e-17	-0.014	0.0086	0.1029	71.1059
rs1403763	3	135796240	C	G	0.7445	0.7437	-0.0346	0.0043	3.659e-16	-0.0193	0.0099	0.05158	64.7463
rs13087441	3	138042669	A	G	0.2614	0.2542	0.0334	0.0042	3.131e-15	0.0181	0.01	0.06972	63.2404
rs75206890	3	141153545	A	C	0.9549	0.9524	0.0782	0.0091	7.714e-18	0.0413	0.0206	0.04527	73.8466
rs74672008	3	152451616	A	G	0.0454	0.038	-0.0849	0.0093	4.602e-20	0.008	0.0215	0.71	83.3392
rs9854955	3	156795525	A	G	0.5996	0.5905	-0.0283	0.0038	1.62e-13	0.0268	0.0096	0.004991	55.4633
rs7629630	3	168218841	A	T	0.8583	0.8585	0.0333	0.0053	2.978e-10	-0.0081	0.0117	0.4902	39.4763
rs9873618	3	170733076	A	G	0.29	0.291	-0.0535	0.0041	2.425e-39	0.0127	0.009	0.1586	170.271
rs1499813	3	171760427	T	C	0.586	0.5888	-0.0244	0.0038	1.045e-10	-0.0159	0.0087	0.06939	41.2299
rs9880216	3	183619719	A	T	0.2839	0.2839	0.0328	0.0045	3.726e-13	-0.0194	0.0096	0.04372	53.1279
rs73061095	3	185516807	T	G	0.6854	0.6886	-0.1033	0.0039	6.66e-151	0.0113	0.0088	0.1998	701.571
rs2041965	3	186648411	T	C	0.3597	0.3485	-0.0405	0.0038	7.021e-26	0.019	0.0086	0.02808	113.591
rs4686471	3	187740899	T	C	0.3901	0.3933	-0.0513	0.0038	1.05e-41	0.0026	0.0089	0.7659	182.25
rs7620126	3	195686116	A	G	0.2934	0.2917	-0.0263	0.0041	1.285e-10	0.0265	0.0096	0.005876	41.1475
rs1531583	4	744972	T	G	0.0431	0.0444	0.0787	0.0092	9.354e-18	0.008	0.0206	0.6967	73.1769
rs34311866	4	951947	T	C	0.8097	0.8132	-0.0292	0.0047	6.781e-10	-0.0113	0.011	0.3014	38.5985
rs112869746	4	1238230	T	C	0.018	0.0141	-0.0856	0.0144	3.08e-09	-0.0164	0.0358	0.6469	35.3364
rs28668926	4	1787224	C	G	0.188	0.1754	0.0396	0.0048	1.13e-16	-0.0206	0.012	0.08571	68.0625
rs12508672	4	6287965	A	G	0.595	0.5955	0.0736	0.0038	2.193e-84	-0.0024	0.0082	0.765	375.136
rs12640250	4	17792869	A	C	0.2835	0.279	-0.03	0.0041	3.561e-13	-0.0169	0.0097	0.08305	53.5396
rs6851265	4	18944129	T	C	0.3985	0.4012	0.0223	0.0038	6.617e-09	0.0004	0.0097	0.9675	34.4384
rs34811474	4	25408838	A	G	0.222	0.2238	-0.0303	0.0045	1.621e-11	-0.0165	0.0097	0.08825	45.3378
rs10938397	4	45182527	A	G	0.5642	0.5709	-0.0433	0.0037	1.788e-31	-0.0021	0.0082	0.8026	136.953
rs62310934	4	48880627	C	G	0.6037	0.6147	0.0264	0.0038	2.693e-12	0.0143	0.0089	0.1076	48.2659
rs2055997	4	76535086	A	G	0.2841	0.295	-0.0285	0.0041	3.638e-12	0.0175	0.0096	0.0676	48.3195
rs62300890	4	77472032	A	G	0.5984	0.5987	0.0208	0.0038	3.515e-08	-0.0092	0.0088	0.2958	29.9612
rs1961302	4	95116263	T	C	0.549	0.5348	0.035	0.0052	2.329e-11	-0.0135	0.009	0.1344	45.3033
rs1863652	4	95991417	A	G	0.3381	0.3415	-0.0257	0.0039	4.62e-11	0.0118	0.0087	0.1748	43.4247
rs10516496	4	103942165	T	C	0.3394	0.3314	-0.036	0.0039	2.986e-20	-0.0049	0.0093	0.5962	85.2071
rs10488913	4	106049416	A	T	0.8875	0.9026	-0.0414	0.006	3.549e-12	0.0182	0.0148	0.2189	47.61
rs71608352	4	119135120	T	C	0.9151	0.9162	-0.0406	0.0066	7.944e-10	-0.0121	0.0147	0.4097	37.8411
rs3733260	4	129208259	T	G	0.2079	0.2049	0.0273	0.0045	1.638e-09	0.0097	0.0101	0.3367	36.8044
rs1397440	4	140892872	T	C	0.3254	0.3331	-0.028	0.004	1.612e-12	-0.0088	0.0093	0.3414	49
rs6813195	4	153520475	T	C	0.2858	0.2789	-0.044	0.0041	7.753e-27	-0.009	0.01	0.3707	115.17
rs72698457	4	157615710	A	G	0.1512	0.1533	-0.0355	0.0052	7.132e-12	-0.0146	0.0122	0.2303	46.6069
rs530255	4	171041408	T	C	0.5833	0.5955	-0.0237	0.0037	2.319e-10	-0.0034	0.0087	0.6927	41.0292
rs72695645	4	185713608	A	G	0.1397	0.1402	-0.0634	0.0054	3.855e-32	0.0179	0.0124	0.1482	137.845
rs62336099	4	186584052	T	C	0.8557	0.8481	0.0327	0.0054	1.386e-09	-0.0055	0.0133	0.6768	36.6698
rs3087948	5	14768308	T	C	0.2079	0.1835	-0.0336	0.0046	4.531e-13	0.0082	0.0115	0.4744	53.3535
rs258230	5	14789906	A	G	0.4279	0.4199	-0.0365	0.0037	1.433e-22	0.0211	0.0088	0.01634	97.3156
rs138373837	5	36219710	T	C	0.0225	0.0242	0.0702	0.0128	4.01e-08	-0.0639	0.0275	0.02005	30.0784
rs67066763	5	37979695	T	C	0.1542	0.1259	-0.0312	0.0053	3.943e-09	0.0117	0.0131	0.3698	34.6543
rs13155752	5	44680687	A	C	0.5998	0.6062	-0.0286	0.0038	2.516e-14	0.0048	0.0084	0.5714	56.6454
rs1364625	5	51743012	T	C	0.4513	0.4622	0.0215	0.0037	6.391e-09	-0.0042	0.0086	0.6234	33.7655
rs11742688	5	53291081	T	C	0.2582	0.2595	0.0448	0.0044	7.814e-24	0.0119	0.0093	0.2007	103.669
rs392794	5	55808342	T	C	0.7314	0.737	0.0625	0.0042	6.078e-50	0.0556	0.0099	1.745e-08	221.443
rs3846533	5	55864102	T	C	0.3531	0.3521	-0.0284	0.0041	2.841e-12	-0.0271	0.0099	0.006215	47.981
rs34691	5	66287883	A	G	0.4179	0.4185	0.0208	0.0038	3.086e-08	0.0224	0.0088	0.01089	29.9612
rs6878122	5	76427311	A	G	0.7017	0.6929	-0.0584	0.004	2.569e-47	0.0095	0.0089	0.2863	213.16
rs6870983	5	87697533	T	C	0.2167	0.2181	-0.029	0.0045	1.166e-10	0.0028	0.0104	0.7877	41.5309
rs1477290	5	87988934	T	C	0.8596	0.8579	-0.0386	0.0053	3.954e-13	-0.0181	0.0124	0.1441	53.0424
rs72783884	5	102247916	A	T	0.9892	0.9905	-0.2037	0.0193	5.158e-26	0.0866	0.0557	0.1203	111.395
rs149802978	5	102346866	C	G	0.9494	0.9516	-0.1156	0.0084	2.946e-43	0.0891	0.0207	1.667e-05	189.39
rs35839212	5	106271058	T	G	0.1994	0.191	-0.0274	0.0047	5.087e-09	0.0024	0.0111	0.8296	33.9864
rs40070	5	107502323	A	G	0.1791	0.1746	-0.0264	0.0048	4.43e-08	-0.0008	0.0117	0.944	30.25
rs2973963	5	119228851	T	C	0.2979	0.3077	0.0224	0.004	3.006e-08	-0.0149	0.0095	0.1164	31.36
rs57113607	5	122752630	T	G	0.0489	0.0381	-0.0534	0.0091	4.581e-09	-0.0191	0.0234	0.4153	34.435
rs329122	5	133864599	A	G	0.4245	0.4214	0.0302	0.0037	6.458e-16	-0.0391	0.0087	6.899e-06	66.6209
rs6580550	5	147856232	T	C	0.5646	0.5666	0.0207	0.0038	3.449e-08	-0.0227	0.0086	0.008313	29.6738
rs890794	5	153557907	T	G	0.6458	0.6427	-0.0238	0.0038	5.732e-10	0.0028	0.009	0.7521	39.2271
rs2914231	5	158011435	C	G	0.2272	0.2361	0.0436	0.0044	6.477e-23	-0.0044	0.0101	0.6609	98.1901
rs13355612	5	159213262	A	G	0.9329	0.9322	-0.0514	0.0075	6.582e-12	-0.0163	0.017	0.3374	46.9682
rs56150545	5	176597559	T	G	0.2168	0.2134	-0.0276	0.0045	1.199e-09	0.0102	0.0106	0.3334	37.6178
rs1815311	6	7245458	A	G	0.6457	0.6589	-0.0481	0.0039	1.35e-35	-0.0216	0.0092	0.01838	152.111
rs7769291	6	15499419	T	C	0.2496	0.248	0.028	0.0042	4.125e-11	0.0159	0.0098	0.1073	44.4444
rs9358265	6	19706407	T	C	0.3147	0.3156	-0.0286	0.004	7.435e-13	0	0.0094	0.9977	51.1225
rs35261542	6	20675792	A	C	0.2772	0.2655	0.1211	0.0041	3.08e-193	-0.0087	0.0092	0.3447	872.41
rs879882	6	31139452	T	C	0.3642	0.3612	-0.0384	0.0038	1.585e-23	0.022	0.0086	0.01057	102.116
rs2269426	6	32076499	A	G	0.3877	0.3799	0.0266	0.0038	2.545e-12	-0.0189	0.0086	0.02771	49
rs601945	6	32573415	A	G	0.8327	0.8288	-0.047	0.005	4.204e-21	0.0251	0.0115	0.02953	88.36
rs11751920	6	34655818	C	G	0.0226	0.0231	-0.0836	0.0129	8.328e-11	0.0096	0.0287	0.7383	41.9984
rs17681686	6	40367138	C	G	0.3074	0.2993	0.0298	0.004	8.878e-14	-0.0091	0.009	0.3122	55.5025
rs998584	6	43757896	A	C	0.4801	0.4766	0.0386	0.0037	2.732e-25	0.0285	0.0086	0.0009662	108.836
rs744103	6	43805362	A	T	0.6863	0.684	-0.0324	0.004	6.355e-16	0.0532	0.0094	1.518e-08	65.61
rs3798519	6	50788778	A	C	0.8093	0.8197	-0.0458	0.0047	1.81e-22	-0.0013	0.0106	0.9042	94.9588
rs9349687	6	53760749	A	T	0.0888	0.0823	0.0386	0.0065	2.51e-09	-0.0169	0.0179	0.3451	35.2653
rs6453833	6	76304062	A	C	0.637	0.6371	0.0312	0.0042	1.223e-13	0.0005	0.0089	0.9537	55.1837
rs9401458	6	98458340	T	C	0.3816	0.3873	-0.0208	0.0038	3.837e-08	-0.0213	0.0087	0.01456	29.9612
rs11755801	6	105034951	T	C	0.0996	0.0859	0.0358	0.0062	9.807e-09	0.0119	0.0155	0.4427	33.3413
rs60519666	6	107427166	A	G	0.3285	0.311	-0.0292	0.004	1.986e-13	0.0066	0.0099	0.5054	53.29
rs72951548	6	118050841	T	C	0.158	0.146	-0.0378	0.0051	1.118e-13	-0.0135	0.0124	0.2748	54.9343
rs11759026	6	126792095	A	G	0.7673	0.7694	-0.0573	0.0044	2.76e-39	0.0159	0.0105	0.1316	169.591
rs1415701	6	130345835	A	G	0.265	0.2679	0.0279	0.0042	2.17e-11	-0.0115	0.0097	0.2347	44.1276
rs6937795	6	137291281	A	C	0.521	0.532	0.0373	0.0037	1.08e-23	-0.0155	0.0086	0.07133	101.628
rs4314513	6	138861255	A	G	0.4012	0.3967	0.0235	0.0038	4.331e-10	-0.0008	0.0084	0.9249	38.2445
rs2430189	6	139825880	T	C	0.5035	0.5035	0.0233	0.0037	3.036e-10	0.0146	0.0091	0.1062	39.656
rs9389794	6	140660398	A	C	0.2483	0.2497	-0.0256	0.0043	1.903e-09	0.0115	0.0094	0.2191	35.444
rs9390022	6	143056556	T	C	0.6295	0.6286	0.0304	0.0038	1.62e-15	-0.0117	0.009	0.1936	64
rs7742238	6	153428611	A	G	0.5761	0.5841	-0.0317	0.0037	1.929e-17	-0.0182	0.0088	0.03815	73.4032
rs3106166	6	160838361	A	G	0.5466	0.5442	-0.0268	0.0037	5.39e-13	-0.0529	0.0087	1.18e-09	52.4646
rs2759384	6	163845530	A	C	0.7521	0.7485	-0.0263	0.0043	8.19e-10	0.0028	0.0099	0.7755	37.4089
rs4709746	6	164133001	T	C	0.1266	0.1291	-0.0414	0.0057	2.644e-13	-0.0412	0.0132	0.001808	52.7535
rs11766944	7	1888051	A	G	0.2136	0.1983	-0.0448	0.0046	6.423e-23	-0.0132	0.0106	0.2137	94.8507
rs798532	7	2768864	T	C	0.2782	0.2877	0.0228	0.0041	3.195e-08	-0.0124	0.0096	0.1975	30.9244
rs141279070	7	13831563	T	C	0.0187	0.0148	-0.096	0.0142	1.523e-11	-0.0946	0.0411	0.02128	45.7052
rs10950494	7	13892902	A	G	0.4359	0.4262	0.027	0.0037	5.115e-13	-0.0036	0.0087	0.6808	53.2505
rs17168486	7	14898282	T	C	0.1785	0.1764	0.0613	0.0048	2.07e-37	0.0185	0.0112	0.1002	163.094
rs624811	7	18328815	A	G	0.2582	0.2539	0.0237	0.0043	4.704e-08	-0.0221	0.0094	0.01875	30.378
rs2188848	7	23884697	A	G	0.8088	0.8052	0.0281	0.0047	2.437e-09	-0.0084	0.0104	0.4225	35.7451
rs35274205	7	25952059	A	G	0.2599	0.2498	0.0251	0.0042	2.806e-09	-0.0159	0.0097	0.1001	35.7149
rs1708302	7	28198677	T	C	0.4884	0.4891	-0.0746	0.0037	3.45e-91	0.0154	0.0081	0.05915	406.513
rs917196	7	30728472	C	G	0.7575	0.7569	0.0353	0.0044	6.429e-16	0.0074	0.0106	0.4889	64.3642
rs7779180	7	32347202	A	G	0.7824	0.7762	-0.0244	0.0045	4.594e-08	-0.0309	0.0101	0.00234	29.4005
rs878521	7	44255643	A	G	0.2425	0.2499	0.0596	0.0043	2.401e-43	-0.0374	0.0103	0.0002922	192.112
rs146792000	7	45525363	T	G	0.0255	0.0226	-0.0814	0.0123	3.953e-11	0.0296	0.03	0.3245	43.7964
rs916936	7	51053326	A	G	0.9239	0.908	-0.0436	0.0072	1.422e-09	-0.0074	0.0166	0.6561	36.6698
rs6460541	7	69747088	A	G	0.7323	0.7375	-0.0337	0.0041	4.287e-16	-0.0008	0.0098	0.9341	67.5604
rs35005436	7	74134911	T	C	0.8365	0.8463	-0.0399	0.0052	2.157e-14	-0.006	0.0129	0.6439	58.8761
rs3926926	7	76558271	A	G	0.2144	0.1868	-0.0299	0.0046	7.78e-11	-0.0105	0.0116	0.3652	42.25
rs39266	7	89770968	A	G	0.5374	0.5302	0.0258	0.0037	3.285e-12	-0.0088	0.0086	0.3076	48.6224
rs8179	7	92236164	T	C	0.2118	0.2141	-0.027	0.0045	2.435e-09	0.0581	0.0103	1.929e-08	36
rs59529807	7	102413873	A	G	0.8101	0.8058	0.0485	0.0047	1.376e-24	-0.0013	0.0112	0.9057	106.485
rs62484946	7	102553366	T	C	0.9661	0.9733	-0.081	0.0107	3.429e-14	0.0444	0.0283	0.1175	57.3063
rs13239186	7	117510621	T	C	0.3238	0.3066	0.0244	0.004	6.795e-10	0.0174	0.0094	0.06501	37.21
rs35285118	7	121970507	T	C	0.2753	0.271	-0.0244	0.0041	3.719e-09	-0.0254	0.0097	0.008636	35.417
rs4731702	7	130433384	T	C	0.4862	0.4905	-0.0458	0.0037	1.284e-35	-0.0114	0.0081	0.1615	153.224
rs56115934	7	140476101	C	G	0.0727	0.0731	0.0418	0.0071	3.629e-09	0.0261	0.0165	0.1132	34.6606
rs1117609	7	150541250	C	G	0.2288	0.2275	0.031	0.0044	1.976e-12	-0.0071	0.0104	0.4938	49.6384
rs7777517	7	150826912	A	G	0.3717	0.3696	0.0236	0.0038	6.826e-10	0.0084	0.009	0.3498	38.5706
rs10251112	7	156963524	A	G	0.6608	0.6582	0.0536	0.0039	2.454e-43	-0.0069	0.0084	0.4111	188.886
rs4841133	8	9183664	A	G	0.0977	0.0885	0.0644	0.0063	1.558e-24	0.0291	0.015	0.05202	104.494
rs12680692	8	12618225	A	T	0.3222	0.2924	0.0308	0.0041	3.21e-14	-0.0056	0.0107	0.5991	56.4331
rs28415552	8	13511219	A	C	0.6322	0.6266	-0.0249	0.0038	8.175e-11	-0.0033	0.0089	0.71	42.937
rs62500225	8	14127262	C	G	0.3919	0.3981	0.0221	0.0038	4.758e-09	0.0129	0.0087	0.139	33.8234
rs17410962	8	19848080	A	G	0.1174	0.1203	-0.0502	0.0058	3.709e-18	-0.0729	0.0127	1.032e-08	74.912
rs10105545	8	22534232	A	G	0.3771	0.3919	0.0237	0.0038	6.378e-10	-0.0108	0.0097	0.2616	38.8982
rs6997320	8	25869935	A	C	0.1813	0.1879	0.0317	0.0049	8.725e-11	-0.0056	0.0109	0.6039	41.853
rs2725370	8	30852826	T	C	0.3001	0.3113	0.0308	0.0041	2.981e-14	-0.0007	0.0095	0.9388	56.4331
rs12545364	8	34383098	A	G	0.2154	0.2203	-0.025	0.0045	2.532e-08	-0.0034	0.0103	0.7427	30.8642
rs515071	8	41519462	A	G	0.2366	0.2435	-0.0728	0.0044	2.622e-62	0.0176	0.0096	0.06655	273.752
rs77115522	8	41753843	C	G	0.7483	0.7604	0.0239	0.0043	2.246e-08	-0.009	0.0102	0.3778	30.8929
rs7813865	8	57506937	T	C	0.7046	0.7161	-0.0278	0.0041	8.268e-12	-0.0126	0.0098	0.2004	45.975
rs12679556	8	72514228	T	G	0.7562	0.7545	-0.0235	0.0043	4.48e-08	-0.0248	0.0101	0.01365	29.8675
rs1471582	8	74674246	A	G	0.1042	0.1027	0.0338	0.006	2.131e-08	-0.0038	0.0143	0.7918	31.7344
rs2920928	8	76676187	T	C	0.4143	0.4219	-0.0232	0.0037	5.472e-10	-0.0203	0.0088	0.02062	39.3163
rs2722885	8	95696130	T	C	0.5246	0.5184	0.0257	0.0037	3.294e-12	-0.01	0.0086	0.2411	48.2462
rs28594922	8	103901908	A	G	0.7165	0.7293	0.0234	0.0041	1.249e-08	-0.0084	0.0096	0.3834	32.5735
rs3808462	8	116606177	A	G	0.4196	0.4112	-0.0256	0.0038	1.044e-11	0.0156	0.009	0.08406	45.385
rs13266634	8	118184783	T	C	0.3174	0.3073	-0.0918	0.004	1.94e-117	0.0117	0.0088	0.1862	526.702
rs17772814	8	128711742	A	G	0.0871	0.0761	-0.0614	0.007	2.73e-18	0.0114	0.0197	0.5623	76.938
rs1561927	8	129568078	T	C	0.7306	0.7222	-0.0277	0.0042	3.088e-11	0.0061	0.0098	0.5313	43.4972
rs3757971	8	145545949	T	C	0.6343	0.6251	-0.0402	0.0039	2.071e-24	-0.0104	0.0089	0.2431	106.249
rs7015203	8	145976021	T	C	0.5483	0.5522	0.0288	0.0037	1.272e-14	-0.0152	0.0083	0.06869	60.5873
rs756145	9	1039939	A	G	0.313	0.3087	0.0242	0.004	1.389e-09	0.0227	0.009	0.01127	36.6025
rs3012688	9	3283313	T	G	0.8767	0.8773	-0.0315	0.0057	2.471e-08	0.0038	0.0142	0.7897	30.5402
rs10974438	9	4291928	A	C	0.639	0.6496	-0.0467	0.0039	1.111e-33	0.0127	0.0095	0.1841	143.385
rs10122381	9	8284185	C	G	0.2011	0.2139	0.0266	0.0046	9.153e-09	-0.0096	0.0112	0.3917	33.4386
rs10811108	9	19068051	A	G	0.6097	0.6047	-0.0294	0.0038	1.144e-14	0.0068	0.0089	0.4419	59.8587
rs10811661	9	22134094	T	C	0.8312	0.8263	0.1314	0.005	8.27e-152	-0.0329	0.0106	0.001985	690.638
rs1412234	9	28410683	T	C	0.6701	0.687	-0.0435	0.004	5.412e-28	-0.0124	0.0093	0.1843	118.266
rs12001437	9	34074476	T	C	0.6326	0.6274	-0.0351	0.0038	7.693e-20	-0.0168	0.0085	0.04728	85.3193
rs13288178	9	37107799	A	G	0.6457	0.6377	0.0237	0.0039	1.151e-09	-0.0078	0.0089	0.3798	36.929
rs17791513	9	81905590	A	G	0.9265	0.9392	0.0675	0.0075	1.525e-19	-0.0102	0.0185	0.5819	81
rs2796441	9	84308948	A	G	0.4065	0.4082	-0.0531	0.0038	7.816e-45	-0.0023	0.0083	0.779	195.264
rs10821304	9	96910815	A	G	0.2368	0.2355	0.0362	0.0044	1.512e-16	0.0044	0.0103	0.6661	67.688
rs183603584	9	97675179	A	G	0.0111	0.0098	-0.1296	0.0189	6.739e-12	-0.0853	0.055	0.1213	47.0204
rs4556142	9	107734714	A	G	0.3792	0.3754	-0.03	0.0038	3.481e-15	-0.0201	0.009	0.02489	62.3269
rs6415807	9	111958345	A	G	0.7698	0.766	-0.0268	0.0044	1.518e-09	-0.0112	0.0105	0.2823	37.0992
rs2596695	9	125677593	T	C	0.8502	0.8463	0.0407	0.0052	8.254e-15	-0.0344	0.0124	0.005379	61.2607
rs10760279	9	126105291	T	G	0.4014	0.3975	0.0236	0.0038	5.554e-10	0.0117	0.0089	0.187	38.5706
rs2808407	9	126295298	T	G	0.2917	0.272	0.0263	0.0041	1.198e-10	0.0273	0.0098	0.005497	41.1475
rs505922	9	136149229	T	C	0.6482	0.6655	-0.0484	0.0039	1.087e-35	0.0037	0.0086	0.6685	154.014
rs13301297	9	136972701	A	C	0.1981	0.1914	0.0301	0.0048	3.641e-10	-0.0263	0.0129	0.04145	39.3234
rs28533815	9	139241828	T	C	0.2585	0.2597	-0.0701	0.0044	2.807e-57	0.0062	0.0096	0.5178	253.823
rs11257655	10	12307894	T	C	0.2153	0.2114	0.0787	0.0045	2.549e-68	-0.008	0.0108	0.4561	305.861
rs11596503	10	13574474	A	G	0.4436	0.4527	-0.0272	0.0037	3.338e-13	0	0.0089	0.9994	54.0424
rs4748715	10	21048806	T	C	0.6287	0.6231	0.0211	0.0038	3.1e-08	0.0038	0.0088	0.6644	30.8317
rs2999262	10	44037482	A	G	0.4832	0.501	-0.0202	0.0037	4.903e-08	-0.0018	0.0087	0.8361	29.8057
rs2438988	10	49370090	A	G	0.3663	0.3931	-0.0267	0.004	1.695e-11	-0.0076	0.0102	0.4541	44.5556
rs4317935	10	52633459	T	C	0.2788	0.2818	-0.0243	0.0041	4.09e-09	-0.0081	0.0097	0.3991	35.1273
rs10762231	10	70323114	A	G	0.3851	0.3756	0.024	0.0038	3.463e-10	0.0111	0.0092	0.2274	39.8892
rs17476364	10	71094504	T	C	0.9032	0.9006	0.0409	0.0064	1.337e-10	0.0114	0.0144	0.4312	40.8401
rs3847343	10	71319071	A	G	0.6121	0.5943	0.0382	0.0039	3.744e-23	-0.0126	0.0097	0.1932	95.9395
rs2812541	10	71466637	A	C	0.5332	0.5569	-0.0293	0.0037	3.742e-15	-0.0011	0.0089	0.9037	62.7093
rs3012043	10	77259939	T	C	0.8657	0.859	-0.0318	0.0055	6.461e-09	-0.0265	0.0127	0.03665	33.4294
rs1885826	10	77650842	A	G	0.5005	0.4931	0.0232	0.0037	3.834e-10	-0.0051	0.0088	0.5628	39.3163
rs697239	10	80947438	T	C	0.5386	0.546	0.0595	0.0037	1.153e-57	-0.0104	0.0083	0.2106	258.601
rs1977832	10	94463779	T	G	0.4157	0.4061	-0.0904	0.0037	1.03e-128	-0.0089	0.0083	0.2838	596.944
rs61607357	10	102420598	T	G	0.6012	0.6089	-0.0279	0.0038	2.181e-13	0.0055	0.009	0.543	53.9065
rs10883618	10	103117653	A	G	0.3796	0.3803	-0.0208	0.0038	4.71e-08	0.0216	0.0088	0.01464	29.9612
rs2482506	10	104563743	C	G	0.7334	0.7546	0.0283	0.0042	1.649e-11	-0.011	0.0099	0.2658	45.4019
rs11195508	10	113046379	C	G	0.8489	0.8507	0.0438	0.0052	5.167e-17	-0.0147	0.0124	0.2367	70.9482
rs12243578	10	114733456	T	C	0.2849	0.2824	0.1319	0.0042	1e-200	-0.0255	0.0104	0.01411	986.259
rs138425717	10	114750211	A	G	0.9897	0.9905	0.1187	0.0193	8.406e-10	0.0551	0.0507	0.2776	37.8257
rs35801464	10	114760284	T	C	0.0639	0.0651	0.2027	0.0076	6.02e-156	-0.0621	0.0169	0.0002446	711.345
rs12269193	10	121574535	A	G	0.2066	0.1972	0.0327	0.0046	8.573e-13	0.0117	0.0111	0.2903	50.5336
rs12284565	11	2072504	T	C	0.2413	0.2418	-0.026	0.0044	3.052e-09	0.0071	0.0103	0.4929	34.9174
rs4929965	11	2197286	A	G	0.3752	0.386	0.0607	0.0039	4.955e-56	-0.0084	0.0089	0.3438	242.241
rs2521247	11	2389710	T	C	0.7339	0.7479	0.0263	0.0043	1.036e-09	-0.0159	0.0104	0.1265	37.4089
rs2237897	11	2858546	T	C	0.0502	0.0445	-0.189	0.0091	3.98e-95	0.0422	0.0229	0.06505	431.361
rs12577287	11	8519917	A	T	0.775	0.7714	0.0382	0.0044	6.489e-18	-0.0118	0.0098	0.2285	75.374
rs6486109	11	13267867	A	T	0.2548	0.2551	-0.025	0.0042	3.596e-09	-0.0378	0.0099	0.0001395	35.4308
rs118115876	11	14671396	A	G	0.0222	0.0207	0.1284	0.0128	1.111e-23	-0.0746	0.0326	0.0222	100.626
rs5215	11	17408630	T	C	0.6207	0.6348	-0.0671	0.0038	4.48e-70	0.0433	0.0085	3.087e-07	311.801
rs10767659	11	27686196	T	G	0.6731	0.666	-0.0271	0.0039	5.266e-12	-0.0064	0.0092	0.4892	48.2847
rs2786257	11	30340725	A	G	0.6474	0.6463	-0.0289	0.0043	1.782e-11	-0.013	0.009	0.1488	45.1709
rs11031140	11	30608133	A	G	0.1883	0.1945	0.0354	0.0048	1.171e-13	-0.0015	0.0113	0.8916	54.3906
rs7943101	11	32460873	T	C	0.154	0.1572	0.0313	0.0052	1.365e-09	-0.0058	0.0119	0.6291	36.2311
rs145678014	11	32927778	T	G	0.0414	0.042	-0.0945	0.0095	4.417e-23	-0.0255	0.0217	0.2405	98.9501
rs35243581	11	43707364	T	C	0.3119	0.3084	0.0289	0.004	4.117e-13	0.0033	0.009	0.7143	52.2006
rs7111304	11	45788120	A	C	0.15	0.1388	0.0287	0.0052	3.556e-08	0.0111	0.0124	0.3705	30.4619
rs7121038	11	47913097	T	C	0.5672	0.5542	0.0327	0.0037	1.936e-18	-0.0195	0.0086	0.02371	78.1074
rs60767173	11	58401547	A	G	0.1727	0.1644	0.0306	0.0049	3.603e-10	0.0049	0.0115	0.6726	38.9988
rs174541	11	61565908	T	C	0.6354	0.6479	0.0266	0.0038	4.311e-12	0.0284	0.0086	0.0009348	49
rs12789028	11	65326154	A	G	0.1799	0.1865	0.0468	0.0048	4.439e-22	0.0488	0.0105	3.145e-06	95.0625
rs10896401	11	68826245	A	C	0.5508	0.5478	0.0244	0.0039	2.814e-10	-0.0152	0.0103	0.1408	39.1427
rs11603349	11	72460694	T	C	0.8295	0.842	0.0826	0.005	1.395e-61	-0.0185	0.0113	0.1015	272.91
rs569296	11	79027802	C	G	0.6165	0.6212	-0.0214	0.0038	1.683e-08	0.0112	0.0089	0.2084	31.7147
rs10830963	11	92708710	C	G	0.7101	0.7231	-0.0876	0.0041	2.02e-103	0.0182	0.0091	0.04647	456.5
rs3019208	11	93061493	A	G	0.6844	0.6755	0.0302	0.004	2.834e-14	-0.0028	0.0087	0.7507	57.0025
rs734104	11	116700860	T	C	0.855	0.8713	-0.0341	0.0053	1.504e-10	-0.0585	0.0122	1.574e-06	41.3959
rs4936409	11	117694392	A	G	0.539	0.5308	-0.0278	0.0037	1.075e-13	0.0124	0.0087	0.1564	56.4529
rs10893827	11	128040810	A	G	0.8485	0.8503	0.0443	0.0052	7.427e-18	-0.0015	0.0114	0.897	72.5773
rs7104712	11	128235252	A	C	0.7092	0.7106	-0.0374	0.0041	5.577e-20	-0.0033	0.0098	0.7328	83.21
rs2369280	12	508859	T	G	0.73	0.7227	-0.0232	0.0042	2.929e-08	0.0145	0.0106	0.1743	30.5125
rs10774182	12	4004464	T	C	0.2097	0.2054	-0.0318	0.0047	9.488e-12	-0.0101	0.0121	0.4043	45.7782
rs11063029	12	4301301	T	C	0.0627	0.0537	0.074	0.0078	1.954e-21	0.0062	0.0194	0.75	90.0066
rs11063069	12	4374373	A	G	0.7846	0.7874	-0.0471	0.0045	6.268e-26	0.0127	0.011	0.2473	109.551
rs186541200	12	4419628	T	C	0.9645	0.9718	0.092	0.0111	1.204e-16	0.0095	0.0319	0.766	68.6957
rs11046170	12	21857409	T	G	0.2848	0.2682	-0.03	0.0041	3.477e-13	-0.0033	0.0097	0.7318	53.5396
rs1480029	12	26356032	A	G	0.4571	0.4567	0.0315	0.0037	1.972e-17	0.0135	0.0087	0.1213	72.4799
rs10842994	12	27965150	T	C	0.1954	0.1973	-0.0687	0.0047	4.308e-49	0.0018	0.0102	0.8619	213.657
rs1463210	12	39426349	A	G	0.4263	0.4272	0.0237	0.0037	2.425e-10	-0.0119	0.0088	0.1733	41.0292
rs2733285	12	41897860	T	C	0.5129	0.5205	-0.0272	0.0037	1.597e-13	0.0133	0.0087	0.1256	54.0424
rs7132908	12	50263148	A	G	0.393	0.3894	0.0332	0.0038	1.186e-18	0.0068	0.0083	0.4135	76.3324
rs2258238	12	66221060	A	T	0.8955	0.8929	-0.0844	0.0061	5.889e-44	-0.0165	0.014	0.238	191.437
rs1705261	12	71527646	A	T	0.4019	0.3914	-0.0402	0.0038	1.928e-26	-0.009	0.0089	0.3092	111.914
rs61939481	12	95921998	T	C	0.9336	0.9317	-0.0533	0.0075	9.627e-13	0.02	0.018	0.2659	50.5047
rs6538804	12	97848910	C	G	0.611	0.6035	0.0324	0.0038	1.353e-17	-0.0115	0.0089	0.1965	72.6981
rs3764002	12	108618630	T	C	0.2748	0.2582	-0.0406	0.0042	2.656e-22	0.007	0.0093	0.4551	93.4444
rs7952780	12	110178261	A	G	0.1865	0.189	0.0265	0.0048	3.395e-08	-0.0116	0.0113	0.3052	30.4796
rs56158042	12	121455589	A	G	0.3019	0.3028	-0.059	0.004	1.577e-48	0.0026	0.009	0.7754	217.562
rs7975763	12	123604053	T	C	0.2044	0.2072	-0.0376	0.0046	2.705e-16	-0.0017	0.0105	0.874	66.8129
rs7133378	12	124409502	A	G	0.3216	0.3248	-0.0355	0.004	3.071e-19	-0.0284	0.0093	0.00223	78.7656
rs1985823	12	124590653	C	G	0.3619	0.3567	-0.0214	0.0038	2.399e-08	-0.0071	0.009	0.4346	31.7147
rs36098511	12	133080449	A	T	0.6728	0.6798	-0.0429	0.004	5.288e-27	-0.009	0.0092	0.3272	115.026
rs36127550	12	133780309	T	G	0.1758	0.179	-0.0281	0.0049	1.325e-08	-0.0296	0.0108	0.006112	32.8867
rs314879	13	23309382	T	C	0.7854	0.7775	-0.0352	0.0045	8.551e-15	-0.0119	0.0107	0.2682	61.1872
rs34584161	13	26776999	A	G	0.7606	0.7597	0.0498	0.0043	1.65e-30	0.0039	0.0096	0.687	134.129
rs11619722	13	27998600	T	C	0.7101	0.7082	0.0231	0.0041	1.4e-08	0.0095	0.0091	0.2937	31.7436
rs9535729	13	33506586	T	G	0.677	0.6869	0.0231	0.004	6.427e-09	-0.0089	0.01	0.377	33.3506
rs2283368	13	33593270	T	C	0.8683	0.8767	0.0349	0.0056	4.525e-10	-0.0162	0.0146	0.2681	38.8396
rs3736943	13	46619071	T	C	0.6684	0.6756	0.0232	0.0039	3.677e-09	0.0057	0.0088	0.5159	35.3872
rs963740	13	51096095	A	T	0.7143	0.7118	0.0422	0.0041	7.958e-25	-0.0165	0.0091	0.0681	105.939
rs4886039	13	58501075	A	G	0.8232	0.8283	0.037	0.0049	2.736e-14	0.0051	0.0115	0.6542	57.0179
rs1327315	13	80708732	T	C	0.2805	0.2785	-0.0692	0.0041	1.705e-63	0.0118	0.0095	0.2123	284.869
rs9583908	13	91941936	T	C	0.7454	0.7486	0.037	0.0043	3.552e-18	0.0272	0.01	0.006385	74.04
rs1933149	13	94647684	A	C	0.3098	0.3176	-0.0242	0.004	1.794e-09	-0.0045	0.009	0.6209	36.6025
rs9517313	13	99105892	C	G	0.3856	0.3792	0.0239	0.0038	3.191e-10	-0.0088	0.0084	0.2955	39.5575
rs1931355	13	108781726	A	C	0.8714	0.8597	-0.0368	0.0057	1.378e-10	-0.0053	0.0127	0.6732	41.6817
rs7993461	13	109940689	T	G	0.4681	0.4679	0.0258	0.0037	2.988e-12	-0.0119	0.0087	0.1724	48.6224
rs7999797	13	110426000	A	G	0.5437	0.5467	0.0215	0.0037	6.398e-09	0.0036	0.0087	0.6824	33.7655
rs2316118	13	114277201	A	G	0.3537	0.3601	0.0214	0.0039	3.338e-08	0.0099	0.0089	0.2675	30.1091
rs17122772	14	23288935	C	G	0.7832	0.7753	-0.0303	0.0045	2.258e-11	0.0113	0.0103	0.2742	45.3378
rs2239647	14	33292743	A	C	0.4567	0.4651	0.032	0.0037	6.831e-18	0.0005	0.0083	0.948	74.7991
rs10149083	14	35455979	A	G	0.3853	0.3694	0.0216	0.0038	1.202e-08	0.0001	0.0084	0.989	32.3102
rs8018512	14	38818723	A	G	0.2603	0.2547	-0.0403	0.0042	9.782e-22	-0.0056	0.0094	0.551	92.0686
rs723355	14	47304091	A	G	0.4999	0.4824	-0.0231	0.0037	4.722e-10	-0.0181	0.0086	0.03586	38.9781
rs35011991	14	58786435	A	G	0.4607	0.4759	0.0227	0.0039	8.611e-09	-0.0079	0.0089	0.3751	33.8784
rs3742636	14	61180657	T	G	0.2914	0.2954	0.0298	0.004	1.659e-13	-0.0152	0.0089	0.08874	55.5025
rs10146649	14	69508526	A	G	0.6521	0.6519	-0.0255	0.0039	4.638e-11	-0.0003	0.009	0.9759	42.7515
rs10873267	14	74941081	A	G	0.4	0.3981	0.0209	0.0038	2.614e-08	-0.0096	0.0088	0.2715	30.25
rs11159234	14	77244698	A	G	0.2051	0.2129	-0.0268	0.0046	5.976e-09	-0.0035	0.0107	0.7431	33.9433
rs8008910	14	79944099	A	G	0.2198	0.2137	0.0498	0.0044	2.761e-29	0.0037	0.0099	0.7121	128.101
rs35889227	14	90055468	T	G	0.6159	0.6066	-0.0297	0.0038	1.013e-14	0.0115	0.0091	0.2039	61.0866
rs116543900	14	99712893	T	C	0.9313	0.9369	-0.0419	0.0074	1.293e-08	-0.0226	0.0179	0.2072	32.0601
rs17099623	14	101173124	A	C	0.7726	0.7904	-0.0254	0.0044	9.074e-09	0.0084	0.0105	0.4224	33.3244
rs73347525	14	101255172	A	G	0.8103	0.822	0.0427	0.0049	3.082e-18	0.0322	0.0129	0.01295	75.9388
rs11160763	14	104291279	A	G	0.8744	0.8758	-0.0376	0.0056	2.299e-11	-0.0033	0.0131	0.8011	45.0816
rs34715063	15	38873115	T	C	0.8806	0.8757	-0.0558	0.0058	6.068e-22	0.0072	0.0137	0.6014	92.5577
rs11633745	15	39655924	T	C	0.5627	0.5545	0.0255	0.0037	6.884e-12	-0.0107	0.0087	0.2182	47.4982
rs35477346	15	40400195	T	C	0.7019	0.7064	-0.0265	0.0041	6.063e-11	0.0111	0.0094	0.237	41.7757
rs3959569	15	42115747	C	G	0.346	0.3406	0.0272	0.0039	1.914e-12	0.0138	0.0086	0.1066	48.6417
rs149336329	15	52587740	T	G	0.0391	0.0428	-0.0806	0.0099	2.755e-16	0.0186	0.0209	0.3757	66.2826
rs117430555	15	57610146	T	G	0.0355	0.0311	0.0761	0.0101	4.969e-14	0.034	0.025	0.1732	56.771
rs7163757	15	62391608	T	C	0.4428	0.4218	-0.0406	0.0037	1.108e-27	0.0024	0.0083	0.7741	120.406
rs11071759	15	63922474	T	C	0.43	0.4096	0.0333	0.0037	4.599e-19	0.0011	0.0088	0.8962	81
rs8029394	15	75700191	A	G	0.2455	0.2442	-0.0353	0.0046	1.124e-14	-0.0188	0.0096	0.04921	58.8889
rs62007299	15	77711719	A	G	0.7045	0.7001	0.061	0.0041	3.371e-51	-0.001	0.0095	0.9133	221.356
rs2165069	15	90407119	T	C	0.7331	0.7248	-0.0569	0.0042	5.49e-42	0.0251	0.0093	0.007261	183.538
rs2301825	15	91528070	C	G	0.8617	0.8705	-0.0566	0.0053	1.825e-26	0.0097	0.0123	0.4312	114.046
rs11637051	15	93925694	T	C	0.6024	0.6144	-0.0238	0.0038	4.207e-10	0.0045	0.0094	0.6339	39.2271
rs55857387	16	300388	T	C	0.8077	0.8052	0.0518	0.0048	1.324e-27	-0.0125	0.0115	0.2758	116.46
rs3751837	16	3583173	T	C	0.2189	0.2111	0.038	0.0044	1.373e-17	0.0055	0.0107	0.611	74.5868
rs917305	16	4440593	T	C	0.7855	0.787	-0.0279	0.0045	6.784e-10	0.0032	0.0106	0.7655	38.44
rs74751035	16	15169020	T	C	0.956	0.9733	-0.071	0.0099	6.239e-13	0.0068	0.0304	0.823	51.4335
rs9929710	16	20370981	A	C	0.4925	0.4913	0.0231	0.0037	3.466e-10	0.0172	0.0082	0.03541	38.9781
rs6497760	16	24806535	A	G	0.2647	0.2658	-0.0244	0.0042	5.163e-09	-0.0143	0.0092	0.1205	33.7506
rs12325539	16	30033633	T	C	0.5992	0.6017	-0.0326	0.004	2.61e-16	0.0076	0.0084	0.3684	66.4225
rs7203132	16	53429775	A	G	0.4479	0.4591	-0.0288	0.0037	1.419e-14	0.0154	0.0087	0.0785	60.5873
rs9937053	16	53799507	A	G	0.433	0.4281	0.1194	0.0037	1e-200	0.0079	0.0083	0.3419	1041.37
rs13330951	16	69563842	A	G	0.5086	0.5122	0.0387	0.0037	1.84e-25	0.0333	0.0088	0.0001437	109.4
rs72802342	16	75234872	A	C	0.0782	0.08	-0.1188	0.007	5.326e-64	0.0308	0.0162	0.057	288.029
rs12449219	16	77261943	C	G	0.8719	0.8678	-0.0345	0.0056	8.28e-10	-0.0277	0.0127	0.02866	37.9544
rs2927328	16	81509722	T	C	0.3447	0.3495	0.0255	0.0039	5.806e-11	0.001	0.0092	0.9146	42.7515
rs7196195	16	81609598	T	G	0.4238	0.4359	-0.0216	0.0038	7.913e-09	-0.0388	0.0087	8.914e-06	32.3102
rs12920022	16	89564055	A	T	0.1584	0.158	0.0397	0.0056	1.696e-12	0.0063	0.013	0.6305	50.258
rs77612020	17	400799	A	G	0.1107	0.112	0.0375	0.006	3.175e-10	0.008	0.0129	0.5346	39.0625
rs1076902	17	3828822	T	C	0.1165	0.1115	0.0531	0.006	4.701e-19	-0.0127	0.0152	0.4028	78.3225
rs1377807	17	4045440	C	G	0.3103	0.3073	0.0533	0.004	5.897e-41	0.0058	0.0093	0.5347	177.556
rs78761021	17	9780387	A	G	0.6739	0.685	-0.0263	0.004	2.958e-11	0.0163	0.0094	0.0819	43.2306
rs7501994	17	17341469	A	G	0.6266	0.6237	0.0236	0.0038	7.539e-10	0.0148	0.0089	0.09482	38.5706
rs12941356	17	17716531	A	G	0.4321	0.426	0.0282	0.0037	4.435e-14	0.0406	0.0087	3.011e-06	58.0891
rs2041156	17	27568780	T	C	0.414	0.4107	0.0251	0.0037	1.959e-11	0.0018	0.0082	0.8252	46.0197
rs12948406	17	29471682	T	C	0.0783	0.08	0.0394	0.007	1.52e-08	0.0273	0.0169	0.1066	31.6808
rs2306589	17	34848874	T	C	0.4695	0.4787	0.022	0.0037	2.272e-09	0.0208	0.0085	0.01483	35.3543
rs3110641	17	36047417	A	G	0.2227	0.2273	-0.0428	0.0045	3.154e-21	0.0016	0.0104	0.8778	90.4612
rs11657964	17	36100767	A	G	0.3838	0.4078	0.06	0.0038	2.669e-55	-0.0121	0.0089	0.1752	249.307
rs1968866	17	40566240	T	C	0.9322	0.9303	-0.0507	0.0073	3.931e-12	-0.0308	0.0162	0.05647	48.2359
rs3744347	17	46178674	A	G	0.7806	0.7809	0.0335	0.0045	6.052e-14	-0.0106	0.01	0.2866	55.4198
rs9906944	17	47091420	T	C	0.3313	0.3286	-0.0471	0.004	1.174e-32	-0.0182	0.0092	0.04872	138.651
rs10853015	17	57778339	A	C	0.251	0.2527	-0.0238	0.0043	2.451e-08	-0.0537	0.0097	2.765e-08	30.6349
rs10853047	17	62199136	T	C	0.8657	0.8658	-0.0456	0.0055	1.086e-16	0.0053	0.0133	0.6931	68.7392
rs6504555	17	65940727	A	G	0.2124	0.2175	0.0449	0.0045	3.78e-23	0.0457	0.0105	1.389e-05	99.556
rs7221314	17	76758251	A	G	0.6732	0.687	0.0321	0.004	5.447e-16	-0.0063	0.0088	0.4749	64.4006
rs4889933	17	77903058	A	G	0.6593	0.663	0.0239	0.004	1.776e-09	0.0032	0.0092	0.728	35.7006
rs3934983	17	79980756	A	C	0.5614	0.5411	-0.0221	0.0038	8.859e-09	0.0015	0.0088	0.8623	33.8234
rs2165127	18	1843583	A	G	0.1983	0.1841	0.0336	0.0047	9.922e-13	-0.007	0.0124	0.5727	51.1073
rs11664106	18	2846812	A	T	0.6416	0.643	0.0251	0.004	3.536e-10	0.0047	0.0102	0.6468	39.3756
rs12454658	18	7076061	A	C	0.3666	0.3839	0.0311	0.0039	1.311e-15	-0.01	0.0098	0.3052	63.5904
rs1623060	18	21143183	T	C	0.4889	0.4853	-0.0315	0.0037	1.429e-17	-0.0183	0.0086	0.03232	72.4799
rs4800191	18	22461398	C	G	0.6394	0.6417	0.0217	0.0039	1.866e-08	-0.0007	0.0092	0.9356	30.9592
rs7233297	18	31695104	T	C	0.1538	0.1578	-0.0305	0.0052	3.3e-09	0.0064	0.0122	0.5967	34.4027
rs62080313	18	36278709	T	C	0.8773	0.8738	-0.0351	0.0057	5.206e-10	0.0027	0.0129	0.834	37.9197
rs10502791	18	40071369	A	T	0.7793	0.7938	-0.0304	0.0045	8.711e-12	0.0079	0.0101	0.4326	45.6375
rs58306981	18	42326974	A	C	0.7237	0.7415	-0.0228	0.0041	3.516e-08	0.0043	0.0093	0.6471	30.9244
rs17596722	18	53154167	T	C	0.2113	0.204	-0.0308	0.0045	1.128e-11	0.0056	0.0106	0.5991	46.8464
rs1517037	18	56878274	T	C	0.2013	0.1839	-0.038	0.0047	3.125e-16	-0.0262	0.0112	0.01984	65.3689
rs663129	18	57838401	A	G	0.2274	0.2342	0.0511	0.0044	2.331e-31	0.0166	0.0096	0.08393	134.877
rs9989502	18	63451325	A	C	0.6884	0.7027	-0.0249	0.004	4.016e-10	0.0076	0.0093	0.4179	38.7506
rs9947946	18	74515017	T	G	0.3662	0.358	0.028	0.0038	2.867e-13	0.0067	0.009	0.4599	54.2936
rs351973	19	795457	A	G	0.3463	0.3279	0.0252	0.0042	1.658e-09	-0.014	0.0114	0.2204	36
rs35004890	19	1224286	T	G	0.219	0.2161	0.0363	0.0047	6.628e-15	-0.0036	0.0114	0.7509	59.651
rs11085219	19	7218018	T	C	0.6968	0.6838	0.0303	0.004	6.353e-14	0.0132	0.0095	0.1639	57.3806
rs2115107	19	7968168	A	G	0.3911	0.391	0.0409	0.0038	7.278e-27	0.0019	0.0089	0.8342	115.846
rs3111316	19	13038415	A	G	0.6026	0.5825	0.0386	0.0038	2.19e-24	-0.0169	0.0087	0.0525	103.183
rs2003476	19	18806668	T	C	0.5833	0.5964	0.0337	0.0038	5.264e-19	0.0188	0.0089	0.0339	78.6489
rs8107974	19	19388500	A	T	0.9255	0.9223	-0.0802	0.007	1.994e-30	0.0528	0.0155	0.0006769	131.266
rs7507813	19	21722479	T	C	0.2265	0.2233	-0.0277	0.0045	4.873e-10	-0.0077	0.0107	0.4725	37.8909
rs7260519	19	31760187	T	C	0.939	0.9275	-0.0471	0.0082	8.736e-09	-0.0239	0.0209	0.2529	32.9924
rs11466321	19	41854916	A	G	0.9252	0.9227	0.0435	0.0072	1.259e-09	0.0079	0.0152	0.6014	36.5017
rs10406431	19	46157019	A	G	0.5629	0.5639	0.0554	0.0037	1.031e-49	-0.0097	0.0083	0.2444	224.19
rs9304665	19	47602577	A	T	0.7526	0.7547	0.0293	0.0044	1.741e-11	0.0235	0.0103	0.02228	44.3435
rs6515092	20	20229972	A	G	0.1111	0.1139	-0.0332	0.006	2.608e-08	0.0028	0.0136	0.8355	30.6178
rs6047866	20	22058881	T	C	0.3541	0.3221	0.0226	0.004	1.225e-08	0.0051	0.0106	0.6338	31.9225
rs148715154	20	30846408	C	G	0.0429	0.0443	-0.0665	0.0094	1.542e-12	-0.0544	0.021	0.00961	50.0481
rs4911405	20	32674967	T	C	0.6809	0.6713	0.0384	0.004	5.431e-22	-0.0204	0.0088	0.02091	92.16
rs826953	20	42307092	A	T	0.1261	0.1353	-0.0424	0.0058	2.552e-13	0.0137	0.0128	0.2855	53.4411
rs12625671	20	42994812	T	C	0.881	0.8878	-0.0661	0.0057	8.354e-31	0.0188	0.0139	0.176	134.479
rs6063048	20	45598564	A	G	0.2638	0.2713	-0.0409	0.0042	1.751e-22	-0.0381	0.0092	3.267e-05	94.8305
rs6013495	20	51277337	T	C	0.5812	0.578	0.0252	0.0037	1.505e-11	0.0072	0.013	0.5798	46.3871
rs140896965	20	57648366	T	C	0.0297	0.0116	-0.1763	0.0175	9.109e-24	-0.0192	0.0559	0.7317	101.491
rs3187081	20	61287727	A	G	0.6063	0.6105	-0.0307	0.0039	3.052e-15	-0.0001	0.0097	0.9958	61.9652
rs1056441	20	62370349	T	C	0.305	0.3173	-0.0313	0.004	1.065e-14	-0.0079	0.0093	0.3944	61.2306
rs2229742	21	16339172	C	G	0.1062	0.1058	0.0344	0.006	8.772e-09	-0.023	0.0134	0.08607	32.8711
rs11911369	21	40175634	T	C	0.1146	0.1197	0.0325	0.0059	3.966e-08	0.0039	0.0126	0.7576	30.3433
rs881924	21	47812009	A	T	0.842	0.8555	0.0357	0.0051	3.257e-12	0.0346	0.0127	0.006452	49
rs4822504	22	24886387	A	G	0.3979	0.4052	0.0223	0.0038	3.483e-09	0.0243	0.0087	0.005425	34.4384
rs5997539	22	30237706	A	G	0.0862	0.0827	-0.0647	0.0066	1.563e-22	-0.0271	0.015	0.07071	96.0994
rs117338422	22	32399226	C	G	0.9265	0.9249	0.0411	0.0072	9.569e-09	-0.0017	0.0157	0.9146	32.5851
rs2064258	22	40534964	T	C	0.5237	0.5367	0.024	0.0037	1.174e-10	0.0133	0.0087	0.1285	42.0745
rs738408	22	44324730	T	C	0.2244	0.2236	0.0394	0.0044	4.637e-19	0.0003	0.0098	0.9735	80.1839
rs9617090	22	50439194	T	C	0.4205	0.4233	-0.0259	0.0038	9.381e-12	-0.0022	0.0088	0.8014	46.455

### Sheet: ST3
Supplementary Table 3: Two-Sample Mendelian Randomization Methods
Method	Key Assumptions	Strength	Limitations
Inverse-variance weighted	•All variants are valid instruments •Alternatively, horizontal pleiotropy is balanced (mean zero) and independent of instrument strength (InSIDE)	•Most efficient estimator when instruments are valid	•Biased under directional (unbalanced) pleiotropy •Sensitive to outliers and InSIDE violations
MR-Egger	•Pleiotropic effects may be directional but must be independent of the SNP-exposure associations (InSIDE)	•Permits directional pleiotropy in every instrument •Intercept provides a formal test of average directional pleiotropy	•Low power and wide confidence intervals •Slope attenuated by weak instruments •Sensitive to outliers and InSIDE violations
Weighted median	•At least 50% of the weight is contributed by valid instruments	•Consistent when up to half the weight is invalid •More precise than MR-Egger and less influenced by individual outlying variants than IVW	•Inconsistent once invalid weight exceeds 50% •Less efficient than IVW when all instruments are valid •Requires an adequate number of instruments
Simple mode	•The largest cluster of variant-specific ratio estimates arises from valid instruments (Zero modal pleiotropy [ZEMPA])	•Remains consistent even when most instruments are invalid, provided the largest homogeneous subset is valid	•Lowest power of the panel •Estimate depends on the bandwidth chosen for mode estimation •Unweighted, so instrument precision is ignored
Weighted mode	•ZEMPA with variants weighted by the inverse variance of their ratio estimates	•Retains the majority-invalid robustness of the mode while gaining efficiency from precision weighting	•Still bandwidth-dependent and less powerful than IVW
Contamination mixture	•Ratio estimates from valid instruments cluster around the true causal effect •Invalid instruments arise from a wide-variance contaminating distribution	•Robust to a high proportion of invalid instruments and computationally efficient •The likelihood-based interval can reveal multiple plausible effect clusters	•Requires the analyst to specify the standard deviation of invalid estimates •Confidence intervals may be asymmetric or disjoint and are less readily interpreted
MR-PRESSO	•Pleiotropy is confined to a limited number of outlying variants	•Removes outliers •Efficient estimator when instruments are valid	•Requires a sufficient number of instruments and fails when pleiotropy is widespread
MR-RAPS	•Pleiotropic effects are random with mean zero and approximately normally distributed	•Explicitly models weak-instrument bias, allowing many weak instruments to be retained •Robust loss functions accommodate idiosyncratic (outlying) pleiotropy	•Biased under directional pleiotropy
Abbreviations: InSIDE, Instrument Strength Independent of Direct Effect; IVW, inverse-variance weighted; MR, Mendelian randomization; NOME, No Measurement Error; SNP, single-nucleotide polymorphism; ZEMPA, Zero Modal Pleiotropy Assumption.
All estimators share the three core MR assumptions (relevance, independence, and exclusion restriction) and differ only in how they relax the exclusion restriction. They are therefore interpreted jointly as a panel, with consistency in direction across methods rather than any single estimate taken as evidence of robustness.

### Sheet: ST4
Supplementary Table 4: Suzuki et al. T2D Hard Cluster Instruments
SNP	Chr	Position	Cluster assignment	Effect allele	Other allele	EAF (exposure)	EAF (outcome)	Beta T2D	SE T2D	P T2D	Beta AAA	SE AAA	P AAA
rs1685635	1	154292320	Beta cell +PI	A	G	0.5367	0.5304	0.0245	0.0037	3.245e-11	0.0064	0.0082	0.4357
rs4971072	1	155273869	Beta cell +PI	A	G	0.6782	0.6825	-0.018	0.004	5.507e-06	0.0071	0.0093	0.4442
rs11120157	1	213714381	Beta cell +PI	A	G	0.6974	0.677	-0.0197	0.0042	2.603e-06	0.0136	0.0097	0.1635
rs340874	1	214159256	Beta cell +PI	T	C	0.4669	0.4476	-0.0626	0.0038	2.277e-60	-0.012	0.0082	0.1433
rs348330	1	229672955	Beta cell +PI	A	G	0.6369	0.6199	-0.0466	0.004	1.674e-31	-0.0057	0.0093	0.5426
rs76675804	2	43611883	Beta cell +PI	T	C	0.9074	0.903	0.1143	0.0065	1.355e-68	-0.0333	0.0136	0.01421
rs243018	2	60586707	Beta cell +PI	C	G	0.5435	0.5373	-0.0547	0.0037	5.25e-49	-0.0117	0.0087	0.176
rs10174715	2	152166517	Beta cell +PI	T	C	0.3812	0.3899	-0.0208	0.0038	4.183e-08	-0.0057	0.0085	0.4981
rs13085136	3	72865183	Beta cell +PI	T	C	0.0727	0.073	-0.0588	0.0074	2.176e-15	-0.0195	0.0183	0.2854
rs11708067	3	123065778	Beta cell +PI	A	G	0.7813	0.77	0.0767	0.0045	1.694e-65	-0.0018	0.0096	0.8507
rs9873519	3	124921457	Beta cell +PI	T	C	0.5397	0.5299	0.0312	0.0037	4.352e-17	-0.014	0.0086	0.1029
rs75206890	3	141153545	Beta cell +PI	A	C	0.9549	0.9524	0.0782	0.0091	7.714e-18	0.0413	0.0206	0.04527
rs1047210	3	160154258	Beta cell +PI	A	C	0.5179	0.5241	0.0248	0.0037	1.805e-11	0.0188	0.0086	0.02799
rs4894803	3	171800256	Beta cell +PI	A	G	0.5902	0.6009	-0.0237	0.0038	4.043e-10	-0.0177	0.009	0.04934
rs6777684	3	187741842	Beta cell +PI	A	G	0.3897	0.3926	-0.0513	0.0038	1.116e-41	0.0019	0.0089	0.8269
rs56121601	4	725109	Beta cell +PI	T	G	0.0422	0.0417	0.0784	0.0093	2.379e-17	0.0058	0.0207	0.7798
rs72695645	4	185713608	Beta cell +PI	A	G	0.1397	0.1402	-0.0634	0.0054	3.855e-32	0.0179	0.0124	0.1482
rs6884702	5	44682589	Beta cell +PI	A	G	0.6025	0.6075	-0.0284	0.0038	4.012e-14	0.0032	0.0088	0.7144
rs7732130	5	76435004	Beta cell +PI	A	G	0.7008	0.6887	-0.0581	0.0041	1.553e-46	0.0068	0.0094	0.4707
rs329122	5	133864599	Beta cell +PI	A	G	0.4245	0.4214	0.0302	0.0037	6.458e-16	-0.0391	0.0087	6.899e-06
rs7766070	6	20686573	Beta cell +PI	A	C	0.2789	0.2671	0.1207	0.0041	1.01e-192	-0.0096	0.0092	0.2971
rs6458354	6	43814190	Beta cell +PI	T	C	0.7058	0.7048	-0.0374	0.0041	2.966e-20	0.0513	0.0096	8.012e-08
rs2800733	6	127416930	Beta cell +PI	A	G	0.7192	0.7242	0.0436	0.0041	4.432e-26	-0.0085	0.0101	0.4003
rs4719433	7	15065003	Beta cell +PI	T	C	0.4689	0.4668	-0.059	0.0037	3.326e-57	0.0212	0.0086	0.01392
rs878521	7	44255643	Beta cell +PI	A	G	0.2425	0.2499	0.0596	0.0043	2.401e-43	-0.0374	0.0103	0.0002922
rs4727462	7	100327089	Beta cell +PI	C	G	0.8806	0.8865	0.0386	0.0058	2.213e-11	-0.0354	0.013	0.006454
rs2722885	8	95696130	Beta cell +PI	T	C	0.5246	0.5184	0.0257	0.0037	3.294e-12	-0.01	0.0086	0.2411
rs13266634	8	118184783	Beta cell +PI	T	C	0.3174	0.3073	-0.0918	0.004	1.94e-117	0.0117	0.0088	0.1862
rs3757974	8	145545546	Beta cell +PI	A	G	0.6341	0.6252	-0.04	0.0039	3.203e-24	-0.0102	0.0089	0.2498
rs4237150	9	4290085	Beta cell +PI	C	G	0.4182	0.4106	0.0429	0.0038	3.856e-30	-0.0064	0.0083	0.4401
rs10811661	9	22134094	Beta cell +PI	T	C	0.8312	0.8263	0.1314	0.005	8.27e-152	-0.0329	0.0106	0.001985
rs2796441	9	84308948	Beta cell +PI	A	G	0.4065	0.4082	-0.0531	0.0038	7.816e-45	-0.0023	0.0083	0.779
rs505922	9	136149229	Beta cell +PI	T	C	0.6482	0.6655	-0.0484	0.0039	1.087e-35	0.0037	0.0086	0.6685
rs17476364	10	71094504	Beta cell +PI	T	C	0.9032	0.9006	0.0409	0.0064	1.337e-10	0.0114	0.0144	0.4312
rs2237897	11	2858546	Beta cell +PI	T	C	0.0502	0.0445	-0.189	0.0091	3.98e-95	0.0422	0.0229	0.06505
rs71474196	11	46977160	Beta cell +PI	T	C	0.1094	0.1106	-0.0327	0.006	4.904e-08	0.0036	0.014	0.7975
rs3918298	11	69463273	Beta cell +PI	A	G	0.027	0.0285	-0.1132	0.0122	2.397e-20	0.0749	0.0268	0.005251
rs10830963	11	92708710	Beta cell +PI	C	G	0.7101	0.7231	-0.0876	0.0041	2.02e-103	0.0182	0.0091	0.04647
rs3217893	12	4403876	Beta cell +PI	T	C	0.0911	0.0882	-0.1024	0.0069	2.119e-49	0.0309	0.0178	0.0838
rs10842991	12	27962103	Beta cell +PI	T	C	0.1951	0.198	-0.0685	0.0047	1.473e-48	0.0018	0.0102	0.8642
rs2732469	12	48712932	Beta cell +PI	A	T	0.4272	0.431	-0.0271	0.0037	3.272e-13	-0.0046	0.0082	0.5784
rs6538804	12	97848910	Beta cell +PI	C	G	0.611	0.6035	0.0324	0.0038	1.353e-17	-0.0115	0.0089	0.1965
rs34584161	13	26776999	Beta cell +PI	A	G	0.7606	0.7597	0.0498	0.0043	1.65e-30	0.0039	0.0096	0.687
rs35368444	14	89556247	Beta cell +PI	T	G	0.0534	0.057	0.0493	0.0084	4.336e-09	-0.0253	0.0193	0.1912
rs35889227	14	90055468	Beta cell +PI	T	G	0.6159	0.6066	-0.0297	0.0038	1.013e-14	0.0115	0.0091	0.2039
rs149336329	15	52587740	Beta cell +PI	T	G	0.0391	0.0428	-0.0806	0.0099	2.755e-16	0.0186	0.0209	0.3757
rs7163757	15	62391608	Beta cell +PI	T	C	0.4428	0.4218	-0.0406	0.0037	1.108e-27	0.0024	0.0083	0.7741
rs2165069	15	90407119	Beta cell +PI	T	C	0.7331	0.7248	-0.0569	0.0042	5.49e-42	0.0251	0.0093	0.007261
rs797971	17	27648435	Beta cell +PI	C	G	0.5371	0.5323	0.0203	0.0037	5.17e-08	-0.0285	0.0086	0.0009632
rs9895455	17	80683980	Beta cell +PI	T	C	0.2833	0.2911	0.0205	0.0041	6.047e-07	0.0106	0.0094	0.2611
rs55826925	19	41871791	Beta cell +PI	T	C	0.0752	0.0781	-0.0417	0.0072	5.811e-09	-0.0071	0.0152	0.6389
rs61373376	19	46183586	Beta cell +PI	T	C	0.1688	0.1644	0.024	0.0049	1.262e-06	-0.0316	0.0117	0.00706
rs1203894	20	22549369	Beta cell +PI	T	C	0.9479	0.9481	0.0444	0.0084	1.302e-07	0.0004	0.0185	0.9827
rs6091115	20	48832020	Beta cell +PI	T	C	0.5326	0.5374	0.0322	0.0037	3.614e-18	0.0167	0.0086	0.05198
rs1800900	20	57415110	Beta cell +PI	A	G	0.357	0.3696	-0.0334	0.0039	6.485e-18	0.0056	0.0086	0.5166
rs10916784	1	20729451	Beta cell -PI	C	G	0.4026	0.4124	-0.0285	0.0038	3.812e-14	-0.005	0.0087	0.5642
rs2269247	1	64107284	Beta cell -PI	T	C	0.2018	0.1796	-0.0286	0.0047	1.007e-09	0.0093	0.0113	0.4117
rs1410467	1	98886596	Beta cell -PI	T	C	0.7853	0.7731	-0.0122	0.0045	0.007236	-0.0026	0.0104	0.7999
rs320369	1	118143517	Beta cell -PI	A	G	0.3259	0.3181	0.0347	0.004	1.57e-18	-0.0068	0.0095	0.4749
rs74139610	1	214284310	Beta cell -PI	A	G	0.9704	0.9759	-0.0539	0.0119	5.588e-06	0.0205	0.0277	0.4579
rs5023163	2	16663741	Beta cell -PI	T	C	0.0648	0.0622	0.0213	0.0076	0.00528	-0.014	0.0188	0.4541
rs2244214	2	120282015	Beta cell -PI	T	C	0.4697	0.4494	0.024	0.0037	1.31e-10	-0.0144	0.0088	0.1009
rs6706384	2	234306982	Beta cell -PI	T	G	0.3771	0.3687	0.0252	0.0039	1.347e-10	-0.0148	0.009	0.09923
rs76435632	3	23632174	Beta cell -PI	C	G	0.9666	0.9691	-0.0866	0.0104	1.193e-16	0.0573	0.0268	0.03228
rs1393202	3	122030601	Beta cell -PI	T	C	0.0559	0.0534	0.0432	0.0085	3.541e-07	-0.0281	0.0214	0.188
rs1802837	3	149193684	Beta cell -PI	T	C	0.5827	0.5839	-0.0265	0.0037	1.373e-12	0.006	0.0087	0.4955
rs7631973	3	168218872	Beta cell -PI	T	C	0.8583	0.8596	0.0333	0.0053	3.114e-10	-0.0073	0.0123	0.553
rs1514895	3	170705693	Beta cell -PI	A	G	0.7137	0.7094	0.0528	0.0041	2.504e-38	-0.0131	0.009	0.1437
rs3887925	3	186665645	Beta cell -PI	T	C	0.5356	0.5434	0.0456	0.0037	1.206e-34	-0.01	0.0091	0.2763
rs13130845	4	6297646	Beta cell -PI	A	C	0.4054	0.4034	-0.0734	0.0038	5.892e-84	0.0011	0.0083	0.8952
rs10488913	4	106049416	Beta cell -PI	A	T	0.8875	0.9026	-0.0414	0.006	3.549e-12	0.0182	0.0148	0.2189
rs6813195	4	153520475	Beta cell -PI	T	C	0.2858	0.2789	-0.044	0.0041	7.753e-27	-0.009	0.01	0.3707
rs7683525	4	185706153	Beta cell -PI	T	C	0.2289	0.2385	0.0295	0.0044	2.115e-11	-0.0034	0.0102	0.7397
rs3806155	6	32373378	Beta cell -PI	A	T	0.9639	0.968	-0.0865	0.0103	4.341e-17	0.0272	0.0269	0.3118
rs6917676	6	137291296	Beta cell -PI	T	G	0.5188	0.5264	0.037	0.0037	1.885e-23	-0.0144	0.0085	0.09042
rs12200517	6	143020752	Beta cell -PI	A	G	0.1625	0.1593	0.0242	0.005	1.415e-06	-0.0148	0.0122	0.2258
rs73281645	7	23432286	Beta cell -PI	A	T	0.7899	0.7932	-0.0389	0.0045	9.582e-18	0.0078	0.0102	0.4441
rs116913033	7	44365549	Beta cell -PI	T	C	0.1827	0.1581	-0.0363	0.0049	1.4e-13	0.0078	0.0119	0.512
rs39257	7	89766208	Beta cell -PI	A	G	0.5375	0.5303	0.0258	0.0037	3.614e-12	-0.0091	0.0086	0.2872
rs7781557	7	102481891	Beta cell -PI	T	C	0.1854	0.1835	-0.0476	0.0047	1.245e-23	0.005	0.0105	0.6316
rs62484946	7	102553366	Beta cell -PI	T	C	0.9661	0.9733	-0.081	0.0107	3.429e-14	0.0444	0.0283	0.1175
rs508419	8	41522991	Beta cell -PI	A	G	0.2394	0.2507	-0.0723	0.0044	6.331e-62	0.0248	0.0105	0.01771
rs7813042	8	75201983	Beta cell -PI	A	G	0.9857	0.9867	-0.0369	0.0159	0.02074	-0.0103	0.0437	0.8145
rs4871304	8	123801257	Beta cell -PI	T	C	0.3742	0.375	0.0143	0.0039	0.0002243	0.0007	0.0097	0.9463
rs17772814	8	128711742	Beta cell -PI	A	G	0.0871	0.0761	-0.0614	0.007	2.73e-18	0.0114	0.0197	0.5623
rs13267937	8	144506133	Beta cell -PI	C	G	0.7465	0.7465	0.0198	0.0043	4.949e-06	-0.0146	0.0104	0.1612
rs12380322	9	19074538	Beta cell -PI	A	G	0.6141	0.6081	-0.0294	0.0038	1.337e-14	0.0075	0.0089	0.4002
rs12555274	9	22136440	Beta cell -PI	C	G	0.2622	0.258	0.0922	0.0042	1.66e-104	-0.0206	0.0102	0.04266
rs459571	9	136912626	Beta cell -PI	T	C	0.294	0.2766	0.0334	0.0042	1.182e-15	-0.0216	0.0096	0.02501
rs11257655	10	12307894	Beta cell -PI	T	C	0.2153	0.2114	0.0787	0.0045	2.549e-68	-0.008	0.0108	0.4561
rs11819063	10	26493792	Beta cell -PI	T	G	0.829	0.8255	0.0254	0.0049	2.276e-07	0.0016	0.0121	0.8959
rs12570156	10	52609008	Beta cell -PI	T	C	0.7222	0.7201	0.0243	0.0041	2.792e-09	0.0042	0.0091	0.6413
rs76804656	10	63724787	Beta cell -PI	T	C	0.0682	0.0564	-0.0437	0.0076	8.437e-09	-0.0061	0.0187	0.7447
rs5215	11	17408630	Beta cell -PI	T	C	0.6207	0.6348	-0.0671	0.0038	4.48e-70	0.0433	0.0085	3.087e-07
rs4923542	11	28507389	Beta cell -PI	T	G	0.646	0.6576	-0.0275	0.0039	8.903e-13	0.0077	0.0091	0.3974
rs12419690	11	45858584	Beta cell -PI	A	G	0.5503	0.5556	-0.0293	0.0037	2.709e-15	-0.0022	0.0087	0.7974
rs77464186	11	72460398	Beta cell -PI	A	C	0.8295	0.8419	0.0826	0.005	1.459e-61	-0.0187	0.0113	0.09754
rs57235767	11	93013531	Beta cell -PI	T	C	0.3002	0.2903	-0.0368	0.0042	1.065e-18	0.0088	0.0095	0.351
rs75640507	12	4241118	Beta cell -PI	A	G	0.9733	0.9765	0.0879	0.012	1.957e-13	-0.0455	0.0288	0.1146
rs34084105	12	21838885	Beta cell -PI	A	G	0.2793	0.2616	-0.0305	0.0041	1.826e-13	-0.0002	0.0093	0.9813
rs1169299	12	121429194	Beta cell -PI	T	C	0.5257	0.5365	-0.0485	0.0037	2.071e-39	0.0119	0.0086	0.1663
rs314879	13	23309382	Beta cell -PI	T	C	0.7854	0.7775	-0.0352	0.0045	8.551e-15	-0.0119	0.0107	0.2682
rs9316500	13	51094114	Beta cell -PI	T	G	0.7142	0.7114	0.0421	0.0041	9.888e-25	-0.0168	0.009	0.06341
rs1215468	13	80707429	Beta cell -PI	A	G	0.7144	0.7155	0.0678	0.0041	1.211e-61	-0.0139	0.0099	0.1622
rs7172637	15	80428575	Beta cell -PI	A	T	0.655	0.6543	0.0194	0.0039	5.829e-07	-0.008	0.0086	0.3522
rs9893867	17	1510048	Beta cell -PI	A	G	0.7903	0.8	-0.0318	0.0047	2.088e-11	-0.0168	0.0121	0.1662
rs12453750	17	17342768	Beta cell -PI	C	G	0.6279	0.626	0.0237	0.0038	7.231e-10	0.0147	0.0089	0.09822
rs3110641	17	36047417	Beta cell -PI	A	G	0.2227	0.2273	-0.0428	0.0045	3.154e-21	0.0016	0.0104	0.8778
rs11651052	17	36102381	Beta cell -PI	A	G	0.4557	0.48	0.0569	0.0038	6.934e-52	-0.01	0.0088	0.2554
rs4792837	17	44286384	Beta cell -PI	A	C	0.405	0.3975	-0.0265	0.0042	2.766e-10	-0.0432	0.0098	1.016e-05
rs8068913	17	57973096	Beta cell -PI	T	C	0.2495	0.2471	-0.0244	0.0044	1.961e-08	-0.0565	0.0096	3.292e-09
rs10853047	17	62199136	Beta cell -PI	T	C	0.8657	0.8658	-0.0456	0.0055	1.086e-16	0.0053	0.0133	0.6931
rs4789816	17	80607830	Beta cell -PI	A	C	0.3183	0.323	0.0167	0.004	2.674e-05	-0.0182	0.0093	0.05073
rs2658746	18	74582340	Beta cell -PI	T	C	0.6113	0.6157	-0.0259	0.0038	6.914e-12	-0.0089	0.0084	0.2893
rs4932747	19	22279252	Beta cell -PI	C	G	0.4612	0.464	0.0137	0.0039	0.0004935	0.0065	0.0087	0.4539
rs11670675	19	39406442	Beta cell -PI	A	G	0.2357	0.2438	-0.0249	0.0044	1.608e-08	0.0185	0.0102	0.06861
rs12625671	20	42994812	Beta cell -PI	T	C	0.881	0.8878	-0.0661	0.0057	8.354e-31	0.0188	0.0139	0.176
rs28691713	22	50356302	Beta cell -PI	T	C	0.4809	0.483	-0.0264	0.0038	6.513e-12	-0.0065	0.01	0.5147
rs12138597	1	2189477	Body fat	T	C	0.6132	0.6201	0.0223	0.0039	7.634e-09	-0.0117	0.009	0.1928
rs10927878	1	16319957	Body fat	T	C	0.3203	0.3262	-0.022	0.0039	2.601e-08	-0.0186	0.0096	0.05225
rs61776586	1	26438933	Body fat	T	C	0.8343	0.832	0.0323	0.005	8.389e-11	0.015	0.0114	0.1882
rs6604014	1	93215718	Body fat	T	C	0.3688	0.378	0.0235	0.0038	7.976e-10	-0.0188	0.009	0.03617
rs333947	1	110470764	Body fat	A	G	0.1519	0.1515	0.0277	0.0052	1.016e-07	0.0327	0.0121	0.007083
rs2493389	1	120474178	Body fat	T	C	0.1099	0.1033	0.0684	0.0059	4.735e-31	-0.0114	0.0135	0.399
rs12758483	1	150515744	Body fat	T	C	0.7766	0.7822	-0.0309	0.0045	4.208e-12	-0.0106	0.0105	0.3121
rs2816177	1	179248952	Body fat	A	G	0.592	0.5943	-0.0229	0.0037	9.163e-10	0.0016	0.0087	0.8582
rs4129858	1	183004334	Body fat	A	G	0.5814	0.5858	-0.0194	0.0037	2.112e-07	0.0036	0.0093	0.7009
rs4950978	1	205024573	Body fat	T	C	0.2359	0.2299	0.0339	0.0045	3.769e-14	0.0055	0.0103	0.597
rs3123307	1	213160826	Body fat	A	G	0.3122	0.3113	0.019	0.0041	4.3e-06	-0.0312	0.0095	0.001003
rs12068632	1	227399214	Body fat	T	C	0.3469	0.3377	-0.0099	0.004	0.01402	-0.0059	0.009	0.5148
rs147020059	2	5831932	Body fat	C	G	0.0785	0.0826	-0.0363	0.0075	1.205e-06	-0.0098	0.0166	0.5542
rs7603413	2	26561117	Body fat	A	C	0.3578	0.3487	-0.0238	0.0039	7.438e-10	-0.0083	0.009	0.3559
rs8179236	2	27741633	Body fat	C	G	0.9359	0.9549	-0.0512	0.0081	2.901e-10	-0.0194	0.022	0.3776
rs11691374	2	48155484	Body fat	A	C	0.1833	0.1817	0.0306	0.0048	1.399e-10	0.0037	0.0111	0.7387
rs12713597	2	67621067	Body fat	T	C	0.3315	0.3243	0.0227	0.0039	7.054e-09	-0.0148	0.0088	0.09061
rs10496386	2	105190420	Body fat	A	G	0.4583	0.4443	-0.0204	0.0037	4.513e-08	0.0065	0.009	0.4703
rs11902253	2	121215150	Body fat	T	C	0.2131	0.2107	0.0272	0.0045	1.829e-09	-0.004	0.0106	0.7043
rs77704424	2	161144079	Body fat	T	C	0.8981	0.8998	0.0465	0.0062	8.988e-14	0.0111	0.0143	0.4382
rs3791848	2	166613243	Body fat	T	G	0.4963	0.4916	0.0259	0.0037	2.059e-12	0.0119	0.0087	0.1705
rs12464787	2	179440029	Body fat	A	G	0.3146	0.3045	-0.023	0.004	7.187e-09	0.0047	0.0088	0.5917
rs10198943	2	196703316	Body fat	T	C	0.6309	0.6238	-0.024	0.0038	3.437e-10	-0.0118	0.0091	0.1927
rs1991371	2	203418537	Body fat	A	G	0.1204	0.1173	0.0343	0.0058	2.978e-09	0.0146	0.0132	0.2685
rs72976321	2	234185539	Body fat	T	C	0.059	0.0509	-0.0359	0.0083	1.528e-05	0.0036	0.0218	0.8674
rs7650482	3	12841804	Body fat	A	G	0.362	0.3592	0.0188	0.0038	9.765e-07	0.0156	0.0085	0.06762
rs9878064	3	18815918	Body fat	A	G	0.7016	0.7025	0.0246	0.0041	1.217e-09	0.0228	0.0096	0.0176
rs4789	3	36869439	Body fat	T	C	0.4688	0.4672	0.0222	0.0037	2.053e-09	-0.0141	0.0086	0.1023
rs2292662	3	63897215	Body fat	T	C	0.1703	0.1517	-0.0462	0.005	1.152e-20	0.0124	0.0119	0.2996
rs2272163	3	77671721	Body fat	A	C	0.3828	0.3841	-0.0299	0.0038	4.49e-15	-0.0089	0.0089	0.3209
rs775230	3	113001706	Body fat	A	G	0.6977	0.718	-0.0242	0.0041	2.236e-09	0.0098	0.0093	0.2919
rs4482616	3	123018963	Body fat	A	G	0.1972	0.1951	0.0278	0.0047	2.958e-09	-0.0028	0.0115	0.8075
rs1679147	3	138097537	Body fat	A	G	0.3512	0.3614	0.0308	0.0039	1.569e-15	0.019	0.009	0.03527
rs6779848	3	170765480	Body fat	T	C	0.4717	0.4761	0.0203	0.0037	4.862e-08	0.0002	0.0086	0.977
rs73175581	3	185549134	Body fat	A	T	0.9243	0.9261	0.0478	0.0073	6.768e-11	-0.0342	0.0186	0.06552
rs12490232	3	188040590	Body fat	T	C	0.806	0.8132	-0.0197	0.0047	2.446e-05	0.0157	0.0111	0.1572
rs730831	4	1240299	Body fat	T	G	0.9541	0.9603	0.0581	0.0091	1.823e-10	0.0172	0.0226	0.4473
rs16896276	4	18015156	Body fat	A	T	0.2658	0.2504	-0.0286	0.0042	1.05e-11	-0.0179	0.0105	0.08635
rs58015370	4	39413650	Body fat	A	T	0.6884	0.6922	-0.0188	0.0041	4.051e-06	-0.0134	0.0094	0.1524
rs4568288	4	57434741	Body fat	A	G	0.4904	0.5004	0.0142	0.0037	0.0001385	0.0003	0.0089	0.9706
rs2850960	4	102172843	Body fat	C	G	0.7458	0.7459	-0.0211	0.0042	5.867e-07	0.0069	0.0094	0.4604
rs12500603	4	144442252	Body fat	A	G	0.7984	0.7995	0.0211	0.0046	4.119e-06	0.006	0.0102	0.5586
rs17261179	5	51791225	Body fat	T	C	0.5148	0.5248	0.0278	0.0037	4.362e-14	-0.007	0.0086	0.4154
rs62370474	5	52768320	Body fat	A	G	0.2189	0.2135	0.027	0.0045	1.37e-09	-0.0039	0.01	0.699
rs7445125	5	78507417	Body fat	A	G	0.6188	0.6279	0.0325	0.0038	1.079e-17	0.0167	0.0089	0.06058
rs424482	5	92907684	Body fat	A	G	0.8402	0.8302	-0.0277	0.0051	7.07e-08	-0.0171	0.0119	0.1518
rs319597	5	134241445	Body fat	A	G	0.5751	0.5617	0.0206	0.0037	3.757e-08	-0.0146	0.0087	0.09279
rs117657946	5	180224259	Body fat	A	G	0.1077	0.1035	-0.0291	0.006	1.238e-06	0.0261	0.0135	0.05276
rs12206516	6	20506815	Body fat	A	G	0.8175	0.814	0.0501	0.0048	1.225e-25	-0.0054	0.0105	0.606
rs1053924	6	32120715	Body fat	T	C	0.3193	0.3134	-0.0344	0.004	5.332e-18	0.0128	0.0089	0.1516
rs17600959	6	33802636	Body fat	A	G	0.5607	0.5748	0.0189	0.0037	3.951e-07	0.0152	0.0087	0.07954
rs2057069	6	41681622	Body fat	A	T	0.4646	0.4629	0.0234	0.0037	2.808e-10	-0.0047	0.0086	0.5854
rs17667073	6	51429437	Body fat	T	C	0.9735	0.973	-0.055	0.0115	1.821e-06	0.0406	0.0268	0.13
rs2749014	6	52627322	Body fat	A	G	0.6419	0.6349	0.022	0.0039	1.258e-08	0.0017	0.0094	0.8585
rs72888748	6	76433638	Body fat	A	G	0.3506	0.3616	-0.0289	0.004	4.3e-13	0.0024	0.0085	0.7819
rs11155284	6	100596894	Body fat	T	C	0.7933	0.8054	-0.0219	0.0046	1.973e-06	0.0079	0.0115	0.4927
rs6568685	6	111821113	Body fat	A	C	0.2066	0.2205	-0.0292	0.0046	2.091e-10	0.0016	0.0107	0.8824
rs17078452	6	117216904	Body fat	A	G	0.9311	0.9398	-0.0417	0.0074	1.663e-08	0.0009	0.0172	0.9571
rs13194747	6	140320908	Body fat	T	C	0.1974	0.1976	-0.0338	0.0046	3.532e-13	0.0068	0.0108	0.5312
rs11969311	6	143196518	Body fat	A	C	0.8024	0.8144	0.0275	0.0046	3.534e-09	0.0045	0.0111	0.6849
rs2759398	6	163885951	Body fat	A	T	0.3081	0.3148	0.0218	0.004	4.95e-08	-0.0013	0.0092	0.8844
rs138348096	7	13829482	Body fat	A	G	0.9812	0.9849	0.0943	0.0142	3.039e-11	0.087	0.0402	0.03058
rs17168486	7	14898282	Body fat	T	C	0.1785	0.1764	0.0613	0.0048	2.07e-37	0.0185	0.0112	0.1002
rs74847755	7	28163358	Body fat	T	G	0.0499	0.0425	0.0596	0.0088	1.298e-11	-0.0091	0.0217	0.6734
rs917195	7	30728452	Body fat	T	C	0.2252	0.2278	-0.0397	0.0045	7.842e-19	-0.005	0.0109	0.6449
rs10232743	7	43910882	Body fat	T	C	0.0356	0.0266	0.0668	0.0105	2.056e-10	-0.0211	0.027	0.4338
rs10249231	7	55821556	Body fat	T	C	0.8123	0.8245	-0.0233	0.0047	9.107e-07	0.0028	0.0109	0.7965
rs7790934	7	69701965	Body fat	A	G	0.7385	0.7422	-0.0329	0.0042	3.806e-15	0.0004	0.0098	0.9669
rs142520867	7	99949801	Body fat	A	C	0.9734	0.9744	0.0631	0.0122	2.376e-07	0.0391	0.0291	0.1785
rs73186041	7	104916716	Body fat	C	G	0.5292	0.5249	-0.0161	0.0037	1.254e-05	0.0022	0.0082	0.7847
rs13239186	7	117510621	Body fat	T	C	0.3238	0.3066	0.0244	0.004	6.795e-10	0.0174	0.0094	0.06501
rs184163936	7	156781472	Body fat	T	C	0.9862	0.9907	-0.1275	0.0198	1.076e-10	0.0205	0.0652	0.7535
rs4454259	8	41903402	Body fat	T	C	0.9194	0.9275	-0.0265	0.0068	0.0001037	0.0015	0.0157	0.924
rs13266372	8	85626666	Body fat	T	G	0.4771	0.486	0.0141	0.0037	0.000146	-0.0004	0.0086	0.9613
rs2336987	8	88301558	Body fat	A	G	0.2473	0.2345	0.0116	0.0043	0.007026	-0.0023	0.0102	0.8221
rs2879813	8	95960947	Body fat	A	G	0.4806	0.4866	0.0393	0.0037	1.885e-26	-0.0149	0.0082	0.0691
rs28627996	8	105585028	Body fat	T	C	0.0517	0.054	0.0356	0.0084	2.283e-05	0.0129	0.0198	0.5127
rs117215804	8	118221217	Body fat	T	C	0.0207	0.0214	-0.0944	0.0134	2.105e-12	0.0003	0.0301	0.9909
rs10096860	8	143138709	Body fat	T	C	0.4693	0.4579	-0.0135	0.0038	0.0003718	-0.0098	0.0088	0.2655
rs4740559	9	14130239	Body fat	T	C	0.1411	0.1493	0.03	0.0053	1.879e-08	0.0062	0.0121	0.6096
rs1029016	9	16656909	Body fat	A	C	0.0579	0.0741	-0.0366	0.0086	2.017e-05	-0.0056	0.0207	0.7868
rs10970761	9	32094193	Body fat	C	G	0.7752	0.7674	0.0191	0.0045	2.339e-05	-0.0012	0.0096	0.9033
rs67269808	9	81907986	Body fat	A	G	0.9279	0.9425	0.0664	0.0076	1.582e-18	-0.0087	0.02	0.6646
rs10821304	9	96910815	Body fat	A	G	0.2368	0.2355	0.0362	0.0044	1.512e-16	0.0044	0.0103	0.6661
rs59427698	9	129425745	Body fat	A	G	0.2341	0.2385	-0.0228	0.0044	2.535e-07	-0.0049	0.0105	0.6417
rs11999061	9	131133347	Body fat	A	T	0.7303	0.7298	-0.0199	0.0043	3.023e-06	-0.0225	0.0107	0.03556
rs77813615	9	139245194	Body fat	T	C	0.0391	0.0363	0.0538	0.0099	6.379e-08	0.0353	0.024	0.1427
rs2393960	10	44043354	Body fat	A	T	0.5472	0.5362	0.0212	0.0037	1.215e-08	-0.0031	0.0086	0.7157
rs697239	10	80947438	Body fat	T	C	0.5386	0.546	0.0595	0.0037	1.153e-57	-0.0104	0.0083	0.2106
rs117526461	10	94488695	Body fat	C	G	0.9838	0.9822	-0.049	0.0157	0.001835	-0.007	0.036	0.8446
rs11187151	10	94494460	Body fat	T	C	0.0173	0.0158	-0.1025	0.0155	3.555e-11	0.0541	0.0365	0.1378
rs11195508	10	113046379	Body fat	C	G	0.8489	0.8507	0.0438	0.0052	5.167e-17	-0.0147	0.0124	0.2367
rs149911199	10	114703335	Body fat	A	G	0.0232	0.0166	-0.094	0.0138	9.258e-12	0.0064	0.0405	0.8734
rs12269193	10	121574535	Body fat	A	G	0.2066	0.1972	0.0327	0.0046	8.573e-13	0.0117	0.0111	0.2903
rs718579	11	2497501	Body fat	T	C	0.5753	0.5849	0.0213	0.0038	1.392e-08	0.006	0.0089	0.4992
rs2283164	11	2579163	Body fat	A	G	0.946	0.948	0.0666	0.0085	3.859e-15	-0.033	0.0208	0.1133
rs61869847	11	2857024	Body fat	C	G	0.0233	0.0222	-0.0959	0.0129	1.005e-13	0.0125	0.0341	0.7129
rs7949336	11	13319894	Body fat	A	G	0.7402	0.7426	0.0252	0.0042	1.979e-09	0.0274	0.0094	0.00359
rs7115190	11	32441377	Body fat	T	C	0.2958	0.2999	0.0214	0.004	1.24e-07	0.0043	0.0095	0.6475
rs2956088	11	34905847	Body fat	A	T	0.6828	0.6861	-0.0261	0.004	4.419e-11	0.0077	0.0092	0.399
rs11230823	11	55510606	Body fat	T	C	0.1076	0.1116	0.0319	0.006	1.112e-07	0.0322	0.0135	0.01716
rs2943800	11	61245614	Body fat	T	G	0.87	0.8637	-0.0331	0.0056	2.709e-09	0.0114	0.0128	0.374
rs569296	11	79027802	Body fat	C	G	0.6165	0.6212	-0.0214	0.0038	1.683e-08	0.0112	0.0089	0.2084
rs10891494	11	112913053	Body fat	A	C	0.131	0.1307	-0.0331	0.0054	1.305e-09	0.0052	0.013	0.6883
rs7104712	11	128235252	Body fat	A	C	0.7092	0.7106	-0.0374	0.0041	5.577e-20	-0.0033	0.0098	0.7328
rs10848958	12	4031104	Body fat	T	C	0.196	0.1932	-0.0383	0.0047	4.388e-16	-0.0048	0.0116	0.6774
rs11063029	12	4301301	Body fat	T	C	0.0627	0.0537	0.074	0.0078	1.954e-21	0.0062	0.0194	0.75
rs2066827	12	12871099	Body fat	T	G	0.7658	0.7616	-0.0344	0.0045	2.768e-14	0.0295	0.0109	0.006891
rs61917473	12	27812337	Body fat	A	G	0.144	0.1301	-0.0343	0.0053	1.327e-10	0.0099	0.0134	0.4612
rs4931467	12	31379095	Body fat	A	G	0.3886	0.3844	-0.024	0.0039	4.978e-10	-0.0049	0.0092	0.5947
rs1650007	12	46298435	Body fat	T	C	0.4783	0.4754	0.0226	0.0039	7.852e-09	-0.0187	0.0086	0.03018
rs2257883	12	66216162	Body fat	A	G	0.1353	0.1387	0.0714	0.0054	6.568e-40	-0.0044	0.0125	0.7269
rs11114650	12	81309262	Body fat	C	G	0.0187	0.0156	0.0536	0.0145	0.0002097	0.0155	0.0365	0.6718
rs12811407	12	133069698	Body fat	A	G	0.3277	0.3226	0.0427	0.004	6.806e-27	0.0091	0.0091	0.3211
rs79033136	13	28525362	Body fat	A	G	0.1266	0.1315	-0.0302	0.0057	1.009e-07	-0.0271	0.0128	0.03411
rs9532707	13	41600687	Body fat	C	G	0.422	0.4188	-0.0208	0.0037	2.692e-08	-0.0063	0.0087	0.4681
rs1475655	13	91963080	Body fat	A	T	0.7477	0.7484	0.037	0.0043	4.375e-18	0.031	0.0105	0.002991
rs9521510	13	110426871	Body fat	T	C	0.6681	0.6758	0.022	0.0039	2.351e-08	0.0117	0.0093	0.2042
rs2316118	13	114277201	Body fat	A	G	0.3537	0.3601	0.0214	0.0039	3.338e-08	0.0099	0.0089	0.2675
rs3783300	14	30070659	Body fat	A	C	0.3869	0.3801	0.0222	0.0038	3.655e-09	-0.0057	0.0088	0.5153
rs10130013	14	69563295	Body fat	A	G	0.6728	0.6735	-0.0245	0.0039	4.081e-10	-0.0001	0.0087	0.9908
rs61993073	14	79825106	Body fat	T	C	0.1219	0.1257	-0.0303	0.0058	1.567e-07	0.0117	0.0134	0.3814
rs8043085	15	38828140	Body fat	T	G	0.2363	0.2375	0.0339	0.0043	6.188e-15	-0.0095	0.0101	0.3453
rs4924455	15	40633138	Body fat	A	T	0.9128	0.9221	0.0431	0.0068	1.908e-10	0.0379	0.0166	0.02258
rs139219993	15	56885148	Body fat	C	G	0.9856	0.9856	-0.0984	0.016	8e-10	-0.0136	0.0407	0.7376
rs12708519	15	75803200	Body fat	T	C	0.7547	0.7504	0.0361	0.0043	4.837e-17	0.0144	0.01	0.1473
rs34080199	15	77812028	Body fat	A	G	0.9483	0.9499	-0.0686	0.0086	1.215e-15	-0.0615	0.0203	0.002403
rs9672505	15	91695362	Body fat	A	G	0.0749	0.0822	0.0363	0.0071	2.73e-07	-0.0062	0.0162	0.7029
rs4988483	16	1129010	Body fat	A	C	0.0524	0.0536	0.058	0.0094	5.645e-10	-0.0065	0.0251	0.7955
rs10852284	16	25236955	Body fat	T	C	0.3946	0.4101	-0.0208	0.0039	7.271e-08	0.0223	0.0096	0.02027
rs145904814	16	53813952	Body fat	A	T	0.0146	0.0114	0.0903	0.017	1.14e-07	0.0398	0.0546	0.4658
rs4782568	16	83980529	Body fat	C	G	0.5357	0.561	-0.0212	0.0038	1.695e-08	0.0097	0.0093	0.2961
rs56283750	16	89786761	Body fat	T	C	0.6427	0.6572	0.0242	0.0039	4.452e-10	0.0081	0.0091	0.3715
rs1043246	17	3828086	Body fat	C	G	0.8435	0.841	-0.0529	0.0053	1.344e-23	0.0113	0.0129	0.3821
rs7213608	17	21279289	Body fat	T	C	0.6671	0.6571	-0.023	0.004	8.452e-09	0.0214	0.0096	0.02521
rs12943407	17	36088329	Body fat	A	G	0.1545	0.1519	-0.023	0.0053	1.632e-05	-0.0044	0.0142	0.7586
rs11078916	17	37746307	Body fat	T	C	0.282	0.2894	0.0272	0.0041	5.546e-11	0.0183	0.0094	0.05261
rs11659035	17	56966052	Body fat	T	C	0.3868	0.3871	0.0205	0.0038	5.793e-08	0.003	0.0088	0.7322
rs7221314	17	76758251	Body fat	A	G	0.6732	0.687	0.0321	0.004	5.447e-16	-0.0063	0.0088	0.4749
rs72926932	18	53050646	Body fat	A	C	0.9173	0.9205	-0.0684	0.0067	1.041e-24	-0.0127	0.015	0.3965
rs4807125	19	1646712	Body fat	T	C	0.1424	0.1453	0.0309	0.0055	2.341e-08	0.0092	0.0135	0.4929
rs148340480	19	13159859	Body fat	C	G	0.9282	0.9293	-0.0429	0.0075	1.086e-08	-0.0057	0.0179	0.7484
rs1469705	19	31038995	Body fat	T	C	0.7136	0.719	0.0174	0.0041	2.296e-05	0.013	0.0097	0.1814
rs34505186	19	46214684	Body fat	A	G	0.0614	0.0645	0.0543	0.0083	7.923e-11	0.0366	0.0188	0.05103
rs34010237	19	50012574	Body fat	A	G	0.1716	0.1661	-0.0296	0.005	2.49e-09	0.0019	0.0118	0.8737
rs17265513	20	39832628	Body fat	T	C	0.7852	0.8028	-0.0348	0.0045	1.037e-14	0.0104	0.0107	0.3289
rs6070620	20	57384175	Body fat	T	C	0.1945	0.1945	0.0291	0.0047	4.13e-10	0.0038	0.011	0.7298
rs73143584	20	62445702	Body fat	A	G	0.1101	0.1074	-0.0404	0.0061	4.039e-11	-0.0231	0.0155	0.1352
rs11911369	21	40175634	Body fat	T	C	0.1146	0.1197	0.0325	0.0059	3.966e-08	0.0039	0.0126	0.7576
rs7291042	22	25220606	Body fat	T	C	0.331	0.3166	0.0212	0.0039	7.38e-08	-0.0083	0.0094	0.3808
rs7510675	22	41549297	Body fat	A	G	0.2899	0.285	-0.0252	0.0041	5.926e-10	-0.0195	0.0102	0.05692
rs2227199	1	172359780	Lipodystrophy	A	G	0.4321	0.4312	0.0248	0.0037	2.789e-11	0.0607	0.0083	2.036e-13
rs13303359	1	203518873	Lipodystrophy	A	C	0.4872	0.4917	0.0247	0.0039	2.817e-10	0.0117	0.0094	0.2157
rs1415287	1	219742537	Lipodystrophy	T	C	0.2882	0.287	-0.0482	0.0042	1.452e-30	0.0096	0.009	0.2856
rs10184004	2	165508389	Lipodystrophy	T	C	0.4031	0.4044	-0.0634	0.0038	9.932e-64	-0.0167	0.0084	0.04639
rs78058190	2	219699999	Lipodystrophy	A	G	0.063	0.0578	0.0726	0.0087	8.346e-17	0.1013	0.0241	2.687e-05
rs2203452	2	227094758	Lipodystrophy	A	G	0.3602	0.3626	-0.0852	0.004	1.36e-102	-0.0432	0.0086	4.591e-07
rs17036160	3	12329783	Lipodystrophy	T	C	0.1322	0.1223	-0.0938	0.0055	2.845e-64	0.0044	0.0124	0.7221
rs4132228	3	64708114	Lipodystrophy	T	C	0.2923	0.2948	-0.0419	0.0041	9.125e-25	0.006	0.009	0.5048
rs62271373	3	150066540	Lipodystrophy	A	T	0.0557	0.0529	0.0595	0.0082	4.207e-13	0.0092	0.0202	0.6499
rs4450871	4	4990298	Lipodystrophy	A	G	0.5546	0.559	0.0251	0.0038	5.306e-11	0.0094	0.0095	0.3198
rs7697644	4	89732876	Lipodystrophy	C	G	0.5107	0.5253	-0.0307	0.0037	9.715e-17	0.0021	0.0086	0.806
rs4691378	4	157704459	Lipodystrophy	A	G	0.685	0.6762	0.0385	0.004	1.296e-21	0.0237	0.0091	0.009448
rs9687846	5	55861894	Lipodystrophy	A	G	0.188	0.1941	0.0605	0.0047	1.886e-37	0.0012	0.0104	0.9071
rs4976033	5	67714246	Lipodystrophy	A	G	0.5868	0.5883	-0.0279	0.0037	1.047e-13	-0.0104	0.0087	0.231
rs2963470	5	158001136	Lipodystrophy	A	G	0.2274	0.2363	0.0435	0.0044	8.75e-23	-0.0034	0.01	0.7341
rs10214450	6	34190449	Lipodystrophy	T	C	0.0419	0.0414	0.0549	0.0093	3.358e-09	0.0912	0.0206	9.605e-06
rs6905288	6	43758873	Lipodystrophy	A	G	0.5661	0.5635	0.038	0.0037	2.707e-24	0.0233	0.0082	0.00456
rs668459	6	139835689	Lipodystrophy	T	C	0.577	0.581	-0.0264	0.0037	1.344e-12	-0.0131	0.0083	0.1154
rs4709746	6	164133001	Lipodystrophy	T	C	0.1266	0.1291	-0.0414	0.0057	2.644e-13	-0.0412	0.0132	0.001808
rs1534696	7	26397239	Lipodystrophy	A	C	0.5477	0.5486	-0.0216	0.0037	7.333e-09	-0.0218	0.0084	0.00974
rs4731702	7	130433384	Lipodystrophy	T	C	0.4862	0.4905	-0.0458	0.0037	1.284e-35	-0.0114	0.0081	0.1615
rs62492368	7	150537635	Lipodystrophy	A	G	0.3188	0.3128	0.0387	0.004	1.295e-22	-0.0014	0.0093	0.8771
rs9987289	8	9183358	Lipodystrophy	A	G	0.0975	0.0885	0.0643	0.0063	1.587e-24	0.0296	0.0143	0.03807
rs80073370	8	19833156	Lipodystrophy	A	T	0.9213	0.9209	0.0598	0.0069	6.869e-18	0.0945	0.0163	6.65e-09
rs6470361	8	126510338	Lipodystrophy	A	G	0.7129	0.7049	-0.0165	0.0041	6.169e-05	-0.0269	0.0096	0.005042
rs1044531	9	117098650	Lipodystrophy	T	C	0.8925	0.9092	-0.0431	0.0062	4.396e-12	-0.0249	0.0154	0.1071
rs1907225	10	122975633	Lipodystrophy	T	C	0.6796	0.6757	-0.0205	0.004	2.375e-07	-0.028	0.0092	0.002339
rs35169799	11	64031241	Lipodystrophy	T	C	0.0702	0.0659	0.045	0.0073	5.641e-10	0.0426	0.0164	0.009314
rs10842708	12	26474867	Lipodystrophy	A	G	0.7361	0.7371	-0.0431	0.0042	1.391e-24	-0.0148	0.0101	0.1417
rs11057418	12	124508976	Lipodystrophy	C	G	0.2082	0.1952	0.044	0.0046	1.115e-21	0.0041	0.0111	0.7152
rs7403010	15	31725775	Lipodystrophy	T	C	0.7454	0.76	0.0223	0.0043	1.765e-07	-0.0033	0.0103	0.7483
rs2925979	16	81534790	Lipodystrophy	T	C	0.3002	0.2997	0.0399	0.004	2.843e-23	-0.0006	0.0089	0.9422
rs56745821	17	17509992	Lipodystrophy	A	G	0.2282	0.2248	0.0221	0.0044	4.724e-07	0.0152	0.0103	0.14
rs11664106	18	2846812	Lipodystrophy	A	T	0.6416	0.643	0.0251	0.004	3.536e-10	0.0047	0.0102	0.6468
rs2115107	19	7968168	Lipodystrophy	A	G	0.3911	0.391	0.0409	0.0038	7.278e-27	0.0019	0.0089	0.8342
rs116843064	19	8429323	Lipodystrophy	A	G	0.0219	0.0221	-0.1192	0.0133	3.021e-19	-0.1395	0.0321	1.382e-05
rs7256564	19	33889593	Lipodystrophy	A	G	0.3156	0.3188	0.0311	0.004	4.7e-15	0.008	0.0088	0.3624
rs6063046	20	45596378	Lipodystrophy	A	G	0.7363	0.7302	0.0409	0.0042	2.108e-22	0.0385	0.0092	2.981e-05
rs2267374	22	38600595	Lipodystrophy	A	T	0.4486	0.4581	-0.0221	0.0037	2.566e-09	-0.0181	0.0082	0.0284
rs8107974	19	19388500	Liver/lipid metabolism	A	T	0.9255	0.9223	-0.0802	0.007	1.994e-30	0.0528	0.0155	0.0006769
rs429358	19	45411941	Liver/lipid metabolism	T	C	0.8501	0.8525	0.0694	0.0053	1.153e-39	-0.1488	0.0115	2.475e-38
rs738408	22	44324730	Liver/lipid metabolism	T	C	0.2244	0.2236	0.0394	0.0044	4.637e-19	0.0003	0.0098	0.9735
rs6697896	1	11301196	Metabolic syndrome	C	G	0.2711	0.2844	-0.0213	0.0042	3.475e-07	0.0242	0.0097	0.01267
rs11576244	1	36758061	Metabolic syndrome	T	C	0.3845	0.3827	0.0217	0.0038	1.218e-08	-0.0188	0.009	0.03523
rs12063943	1	51223263	Metabolic syndrome	T	C	0.913	0.9087	0.0633	0.0066	1.237e-21	-0.0248	0.014	0.0773
rs116279971	1	150684486	Metabolic syndrome	T	C	0.9864	0.9875	0.1459	0.0173	2.882e-17	-0.0291	0.0389	0.4546
rs4951159	1	205012106	Metabolic syndrome	C	G	0.9041	0.8976	0.0398	0.0067	2.244e-09	-0.0101	0.0159	0.527
rs13023418	2	25569823	Metabolic syndrome	A	G	0.5805	0.5822	0.03	0.0037	1.287e-15	-0.0054	0.0088	0.5384
rs11124906	2	43197221	Metabolic syndrome	C	G	0.3858	0.392	-0.025	0.0038	7.61e-11	0.015	0.0098	0.1253
rs2540949	2	65284231	Metabolic syndrome	A	T	0.6191	0.6181	0.0459	0.0038	9.959e-34	0.0117	0.0086	0.1745
rs72836348	2	111888043	Metabolic syndrome	A	G	0.1137	0.1072	-0.0474	0.006	2.147e-15	-0.0024	0.0139	0.8653
rs11688682	2	121347612	Metabolic syndrome	C	G	0.2697	0.2505	-0.0491	0.0044	1.454e-29	-0.011	0.0118	0.3537
rs7609422	2	146348037	Metabolic syndrome	A	G	0.5956	0.5914	-0.0259	0.0038	6.73e-12	0.0262	0.0087	0.002743
rs7594480	2	158390468	Metabolic syndrome	T	C	0.9347	0.9359	0.0577	0.0075	1.604e-14	0.0018	0.0166	0.9159
rs6757477	2	165337714	Metabolic syndrome	A	G	0.6565	0.6557	0.0253	0.0039	8.097e-11	0.0085	0.0093	0.356
rs74459242	2	165578602	Metabolic syndrome	T	C	0.0694	0.049	0.0434	0.0079	3.82e-08	-0.0208	0.0203	0.3076
rs16849467	2	213818731	Metabolic syndrome	T	C	0.6954	0.6882	0.0281	0.0041	1.216e-11	0.0215	0.0088	0.01432
rs709156	3	12461615	Metabolic syndrome	A	G	0.3074	0.3056	-0.0256	0.004	1.398e-10	-0.0115	0.0093	0.2149
rs59738871	3	23562663	Metabolic syndrome	A	G	0.8105	0.8133	0.0298	0.0047	2.696e-10	0.0102	0.011	0.3514
rs11926707	3	46925539	Metabolic syndrome	T	C	0.3745	0.3885	-0.0234	0.0038	1.225e-09	0.0119	0.009	0.1878
rs2581787	3	53127677	Metabolic syndrome	T	G	0.5678	0.5595	0.026	0.0037	2.584e-12	0.0066	0.0086	0.44
rs6762578	3	128992047	Metabolic syndrome	A	G	0.7843	0.7795	-0.0227	0.0045	5.817e-07	0	0.0108	0.9996
rs28509770	3	135793657	Metabolic syndrome	C	G	0.7445	0.7438	-0.0349	0.0042	1.986e-16	-0.0195	0.0099	0.04918
rs9854955	3	156795525	Metabolic syndrome	A	G	0.5996	0.5905	-0.0283	0.0038	1.62e-13	0.0268	0.0096	0.004991
rs9808924	3	185514189	Metabolic syndrome	A	G	0.3146	0.3113	0.1033	0.0039	7.86e-151	-0.0112	0.0088	0.2045
rs34311866	4	951947	Metabolic syndrome	T	C	0.8097	0.8132	-0.0292	0.0047	6.781e-10	-0.0113	0.011	0.3014
rs79920718	4	83578271	Metabolic syndrome	A	G	0.3508	0.3452	0.0277	0.0039	9.375e-13	0.009	0.0087	0.3014
rs11727676	4	145659064	Metabolic syndrome	T	C	0.9036	0.9054	-0.0403	0.0063	1.168e-10	-0.0054	0.0139	0.6961
rs11724862	4	186572503	Metabolic syndrome	T	C	0.7654	0.7685	0.0297	0.0045	3.377e-11	-0.016	0.0115	0.1641
rs1694068	5	53283630	Metabolic syndrome	A	T	0.6112	0.6142	0.0403	0.004	1.427e-23	0.0057	0.009	0.5257
rs96844	5	56196604	Metabolic syndrome	A	G	0.7359	0.735	-0.0275	0.0042	5.914e-11	0.0044	0.0097	0.6539
rs1105770	5	118731247	Metabolic syndrome	T	G	0.3196	0.3145	0.0218	0.0039	3.082e-08	-0.0121	0.0093	0.1928
rs6888037	5	127406259	Metabolic syndrome	T	G	0.7697	0.757	0.0249	0.0045	2.275e-08	-0.0387	0.0101	0.0001285
rs55914434	5	132395537	Metabolic syndrome	T	G	0.736	0.7403	0.0223	0.0042	1.034e-07	0.007	0.0094	0.4592
rs17057112	5	159213685	Metabolic syndrome	A	G	0.9327	0.9305	-0.0511	0.0075	7.991e-12	-0.0162	0.017	0.3385
rs142609509	6	20529054	Metabolic syndrome	T	C	0.0253	0.0236	0.0808	0.0122	3.815e-11	-0.0171	0.0323	0.5968
rs879882	6	31139452	Metabolic syndrome	T	C	0.3642	0.3612	-0.0384	0.0038	1.585e-23	0.022	0.0086	0.01057
rs33959228	6	35259397	Metabolic syndrome	T	C	0.0227	0.0228	-0.0934	0.0128	2.69e-13	-0.0299	0.0282	0.2882
rs1321313	6	36618821	Metabolic syndrome	T	C	0.2299	0.231	-0.0275	0.0044	3.679e-10	0.047	0.0101	3.281e-06
rs9382231	6	53639763	Metabolic syndrome	A	G	0.793	0.7933	-0.0275	0.0045	1.444e-09	0.0086	0.0107	0.4212
rs11755801	6	105034951	Metabolic syndrome	T	C	0.0996	0.0859	0.0358	0.0062	9.807e-09	0.0119	0.0155	0.4427
rs62427977	6	107426692	Metabolic syndrome	C	G	0.3285	0.3114	-0.0291	0.004	2.258e-13	0.0068	0.0099	0.4932
rs1415701	6	130345835	Metabolic syndrome	A	G	0.265	0.2679	0.0279	0.0042	2.17e-11	-0.0115	0.0097	0.2347
rs487060	6	160774459	Metabolic syndrome	T	C	0.484	0.4809	-0.0295	0.0037	1.255e-15	-0.0434	0.0085	3.669e-07
rs4721059	7	12267495	Metabolic syndrome	C	G	0.4037	0.4175	0.0223	0.0037	2.495e-09	0.0107	0.0082	0.195
rs860262	7	28194397	Metabolic syndrome	A	C	0.493	0.4916	-0.0735	0.0037	1.165e-88	0.0169	0.0081	0.03739
rs2908296	7	44193462	Metabolic syndrome	T	G	0.1607	0.1515	0.0215	0.005	1.916e-05	-0.0166	0.0114	0.1478
rs735048	7	51087799	Metabolic syndrome	A	G	0.1825	0.1819	0.0228	0.0048	1.911e-06	-0.0139	0.0106	0.1916
rs10231441	7	84646899	Metabolic syndrome	A	T	0.3227	0.3337	0.0181	0.004	4.622e-06	-0.005	0.009	0.581
rs8179	7	92236164	Metabolic syndrome	T	C	0.2118	0.2141	-0.027	0.0045	2.435e-09	0.0581	0.0103	1.929e-08
rs7808028	7	106714709	Metabolic syndrome	T	C	0.332	0.3378	-0.0164	0.0039	2.969e-05	-0.0023	0.0092	0.805
rs55681398	7	150308848	Metabolic syndrome	T	C	0.244	0.2301	0.0252	0.0045	3.023e-08	-0.0049	0.0097	0.6109
rs12680692	8	12618225	Metabolic syndrome	A	T	0.3222	0.2924	0.0308	0.0041	3.21e-14	-0.0056	0.0107	0.5991
rs4872527	8	22496048	Metabolic syndrome	A	G	0.3174	0.3183	0.0233	0.004	4.375e-09	-0.0078	0.0093	0.4043
rs12680217	8	37397803	Metabolic syndrome	T	C	0.9308	0.9364	0.0388	0.0077	4.879e-07	0.0009	0.021	0.9663
rs10096191	8	72419498	Metabolic syndrome	T	G	0.9297	0.9269	-0.0333	0.0074	5.879e-06	-0.0149	0.0156	0.3406
rs2679745	8	103876325	Metabolic syndrome	A	G	0.1957	0.1847	-0.0312	0.0047	2.379e-11	-0.0009	0.011	0.9341
rs13273592	8	126645810	Metabolic syndrome	T	C	0.7209	0.7208	-0.0189	0.0041	4.091e-06	-0.0166	0.0091	0.06753
rs12548678	8	135786277	Metabolic syndrome	T	G	0.3667	0.3611	0.0218	0.0041	8.64e-08	-0.0071	0.009	0.4324
rs7015203	8	145976021	Metabolic syndrome	T	C	0.5483	0.5522	0.0288	0.0037	1.272e-14	-0.0152	0.0083	0.06869
rs7870869	9	1036193	Metabolic syndrome	A	G	0.6867	0.692	-0.0238	0.004	2.472e-09	-0.0178	0.0092	0.05406
rs2814834	9	90815483	Metabolic syndrome	C	G	0.5584	0.5561	0.0188	0.0038	5.234e-07	-0.0067	0.0087	0.4406
rs4556142	9	107734714	Metabolic syndrome	A	G	0.3792	0.3754	-0.03	0.0038	3.481e-15	-0.0201	0.009	0.02489
rs700059	9	125824055	Metabolic syndrome	A	G	0.857	0.8558	0.0412	0.0053	1.387e-14	-0.0365	0.0126	0.00368
rs72619339	9	137176332	Metabolic syndrome	A	G	0.1237	0.1276	-0.0343	0.0059	7.249e-09	0.0016	0.0138	0.9099
rs28533815	9	139241828	Metabolic syndrome	T	C	0.2585	0.2597	-0.0701	0.0044	2.807e-57	0.0062	0.0096	0.5178
rs1977833	10	94463945	Metabolic syndrome	A	G	0.4157	0.4061	-0.0903	0.0037	1.09e-128	-0.0089	0.0083	0.284
rs2421021	10	124157046	Metabolic syndrome	A	G	0.502	0.528	0.0336	0.0037	1.226e-19	-0.0195	0.0082	0.01788
rs79696944	11	2283950	Metabolic syndrome	T	C	0.0182	0.0177	0.0749	0.014	8.229e-08	-0.0516	0.0319	0.1056
rs231362	11	2691471	Metabolic syndrome	A	G	0.4819	0.4784	-0.0473	0.0037	7.023e-37	0.0119	0.0082	0.1488
rs3750971	11	68830707	Metabolic syndrome	A	G	0.5027	0.4981	0.0265	0.0038	2.262e-12	-0.0203	0.009	0.02448
rs6589571	11	116680418	Metabolic syndrome	T	C	0.1497	0.1342	0.0349	0.0052	2.731e-11	0.0582	0.0126	3.61e-06
rs3935795	11	128390791	Metabolic syndrome	T	C	0.9364	0.9378	0.0394	0.0076	2.25e-07	-0.0047	0.0174	0.787
rs10849094	12	4676899	Metabolic syndrome	C	G	0.9451	0.9438	0.0505	0.0084	1.768e-09	-0.0191	0.0188	0.3114
rs7488780	12	20579392	Metabolic syndrome	C	G	0.2236	0.2053	-0.0308	0.0045	5.714e-12	0.0182	0.0112	0.1038
rs8756	12	66359752	Metabolic syndrome	A	C	0.5101	0.513	0.0449	0.0037	3.795e-34	-0.0108	0.0081	0.1835
rs7397918	12	66426835	Metabolic syndrome	T	C	0.3045	0.318	0.0143	0.0041	0.0005011	0.0085	0.0098	0.386
rs1533104	12	71656547	Metabolic syndrome	T	C	0.3509	0.3568	0.0283	0.0039	3.278e-13	0.0013	0.009	0.8826
rs4148856	12	123450765	Metabolic syndrome	C	G	0.787	0.7795	0.0388	0.0045	1.2e-17	0.0061	0.0105	0.5571
rs4901812	14	38800704	Metabolic syndrome	A	G	0.2568	0.2523	-0.0406	0.0042	1.057e-21	-0.0061	0.0099	0.5408
rs10152999	15	39653053	Metabolic syndrome	A	C	0.4193	0.4068	0.0227	0.0038	1.515e-09	-0.0109	0.0089	0.2189
rs34245505	15	40397191	Metabolic syndrome	C	G	0.8073	0.8083	-0.0387	0.0047	3.599e-16	0.0225	0.0112	0.04519
rs1396713	15	64097938	Metabolic syndrome	T	C	0.5496	0.558	-0.0317	0.0037	1.485e-17	0.0189	0.0088	0.03235
rs952472	15	77776562	Metabolic syndrome	A	C	0.2953	0.2963	-0.0607	0.0041	8.244e-51	-0.0031	0.0091	0.7341
rs55857387	16	300388	Metabolic syndrome	T	C	0.8077	0.8052	0.0518	0.0048	1.324e-27	-0.0125	0.0115	0.2758
rs3747579	16	4445327	Metabolic syndrome	T	C	0.7218	0.7249	-0.0252	0.0041	9.894e-10	0.0137	0.0091	0.1322
rs62048489	16	53454855	Metabolic syndrome	T	G	0.0886	0.0861	-0.0645	0.007	4.301e-20	0.0323	0.0181	0.07336
rs72802365	16	75246035	Metabolic syndrome	C	G	0.0779	0.0791	-0.1162	0.007	1.717e-62	0.025	0.0151	0.09698
rs2303202	16	85704584	Metabolic syndrome	A	G	0.5958	0.613	-0.0204	0.0038	7.503e-08	0.0019	0.0086	0.8281
rs36027158	17	519554	Metabolic syndrome	A	G	0.1753	0.1793	0.0317	0.0049	6.817e-11	0.0012	0.0108	0.9138
rs9900150	17	6553168	Metabolic syndrome	A	G	0.4865	0.4891	-0.0161	0.0037	1.382e-05	-0.0047	0.0088	0.5927
rs1108646	17	17751478	Metabolic syndrome	A	G	0.3401	0.3333	0.0269	0.0039	6.429e-12	0.0367	0.0092	6.319e-05
rs56799554	17	41456413	Metabolic syndrome	A	G	0.8197	0.8298	-0.0278	0.0048	9.357e-09	-0.0297	0.0118	0.01142
rs3744347	17	46178674	Metabolic syndrome	A	G	0.7806	0.7809	0.0335	0.0045	6.052e-14	-0.0106	0.01	0.2866
rs11657101	17	60636826	Metabolic syndrome	A	G	0.3693	0.3509	-0.0273	0.0039	3.161e-12	0.0577	0.0097	2.582e-09
rs9948462	18	7076836	Metabolic syndrome	T	C	0.3644	0.3825	0.0311	0.0039	1.413e-15	-0.0102	0.0098	0.2971
rs12454712	18	60845884	Metabolic syndrome	T	C	0.6056	0.6257	0.0349	0.0038	1.312e-19	0.0107	0.0094	0.2554
rs56249413	19	5036730	Metabolic syndrome	A	G	0.2633	0.2665	0.0274	0.0042	5.348e-11	0.0412	0.0091	6.722e-06
rs3111316	19	13038415	Metabolic syndrome	A	G	0.6026	0.5825	0.0386	0.0038	2.19e-24	-0.0169	0.0087	0.0525
rs7247433	19	19795560	Metabolic syndrome	A	C	0.4076	0.3927	0.0201	0.0039	2.64e-07	-0.0137	0.0108	0.206
rs150617279	19	20139234	Metabolic syndrome	A	T	0.0897	0.0762	0.0405	0.0066	1.152e-09	0.0054	0.0177	0.758
rs10406431	19	46157019	Metabolic syndrome	A	G	0.5629	0.5639	0.0554	0.0037	1.031e-49	-0.0097	0.0083	0.2444
rs4911405	20	32674967	Metabolic syndrome	T	C	0.6809	0.6713	0.0384	0.004	5.431e-22	-0.0204	0.0088	0.02091
rs2426443	20	51044117	Metabolic syndrome	A	G	0.6445	0.633	0.0316	0.0039	2.896e-16	0.0065	0.0134	0.6279
rs34885433	20	61273960	Metabolic syndrome	A	G	0.5917	0.588	-0.0317	0.0039	1.77e-16	0.0012	0.0095	0.8989
rs5997539	22	30237706	Metabolic syndrome	A	G	0.0862	0.0827	-0.0647	0.0066	1.563e-22	-0.0271	0.015	0.07071
rs138742	22	35699759	Metabolic syndrome	A	G	0.64	0.6402	-0.0212	0.0039	3.669e-08	-0.019	0.009	0.03372
rs12402498	1	6673780	Obesity	C	G	0.6658	0.6641	-0.0338	0.0039	4.324e-18	-0.0014	0.0087	0.8754
rs3768321	1	40035928	Obesity	T	G	0.1939	0.1902	0.0715	0.0047	1.03e-52	0.0274	0.0112	0.01404
rs2008713	1	47702368	Obesity	T	C	0.3975	0.4119	0.0247	0.0038	5.863e-11	-0.001	0.0084	0.9019
rs12140153	1	62579891	Obesity	T	G	0.0917	0.092	-0.0519	0.0065	2.106e-15	-0.016	0.0157	0.3084
rs2815749	1	72814783	Obesity	A	G	0.1808	0.1943	-0.0394	0.0049	4.762e-16	-0.0034	0.0112	0.7598
rs4970658	1	82465778	Obesity	A	G	0.26	0.2436	0.0232	0.0042	3.881e-08	0.0204	0.0095	0.0318
rs6692233	1	84327214	Obesity	A	G	0.5317	0.5283	0.0176	0.0037	2.184e-06	-0.0027	0.0088	0.7561
rs12757257	1	96898302	Obesity	A	G	0.287	0.288	0.0203	0.0042	1.31e-06	0.0034	0.009	0.7058
rs12033257	1	112318484	Obesity	A	G	0.6204	0.6208	0.0242	0.004	2.172e-09	0.0056	0.0088	0.5261
rs1146297	1	117910682	Obesity	A	G	0.7582	0.7586	0.0248	0.0043	9.993e-09	0.0183	0.0102	0.07383
rs539515	1	177889025	Obesity	A	C	0.8085	0.803	-0.0386	0.0047	1.5e-16	-0.0142	0.0102	0.1646
rs10920270	1	201856521	Obesity	C	G	0.7273	0.7307	0.0321	0.0043	4.993e-14	0.015	0.0097	0.1215
rs35142762	2	636790	Obesity	T	C	0.8283	0.8279	0.046	0.0049	6.592e-21	0.0404	0.0109	0.0002125
rs6741951	2	58959112	Obesity	A	G	0.2878	0.2966	0.0327	0.0041	1.01e-15	-0.0022	0.0094	0.8121
rs7599151	2	59308101	Obesity	A	G	0.392	0.3957	0.0391	0.0038	3.779e-25	0.0043	0.0088	0.6249
rs1451533	2	105466005	Obesity	A	G	0.2813	0.2708	0.025	0.0041	1.277e-09	0.0175	0.0098	0.07351
rs7559658	2	147920213	Obesity	T	C	0.8063	0.8125	-0.0289	0.0046	4.919e-10	-0.0317	0.0104	0.002253
rs72917544	2	175241566	Obesity	A	G	0.1762	0.1751	-0.0322	0.0049	3.996e-11	-0.0043	0.0114	0.7058
rs12467798	2	181567192	Obesity	A	C	0.6368	0.6296	0.0274	0.0038	8.025e-13	-0.005	0.009	0.5795
rs4482463	2	205375909	Obesity	A	C	0.918	0.9038	-0.0456	0.0072	2.355e-10	0.0393	0.0163	0.01566
rs13022070	2	228983870	Obesity	A	G	0.5207	0.5164	-0.0269	0.0038	1.362e-12	-0.0003	0.0086	0.9688
rs2279440	3	9518511	Obesity	T	C	0.1397	0.144	0.0401	0.0053	5.877e-14	0.0013	0.0119	0.9132
rs924753	3	15706124	Obesity	A	G	0.6046	0.602	-0.0262	0.0038	3.22e-12	0.0189	0.0088	0.03236
rs6766511	3	35659344	Obesity	T	G	0.639	0.6375	-0.026	0.0038	1.029e-11	-0.0207	0.0093	0.02571
rs935112	3	42311492	Obesity	A	G	0.1161	0.1198	-0.0293	0.006	8.942e-07	-0.0062	0.0132	0.6366
rs2624847	3	50174197	Obesity	T	G	0.7482	0.749	-0.0305	0.0043	1.043e-12	0.0017	0.0095	0.8621
rs844215	3	71656045	Obesity	T	C	0.4138	0.4062	-0.0245	0.0038	7.27e-11	-0.0037	0.0088	0.6749
rs580585	3	94205768	Obesity	T	G	0.5622	0.5611	-0.0242	0.0038	1.179e-10	0.0002	0.0089	0.9825
rs7649058	3	131753688	Obesity	T	C	0.6875	0.6878	-0.0283	0.004	9.899e-13	-0.0071	0.0088	0.4185
rs9878031	3	136516860	Obesity	T	C	0.331	0.332	-0.0252	0.0039	1.401e-10	-0.0042	0.0087	0.6294
rs529200	3	173114305	Obesity	A	G	0.4617	0.4661	-0.0229	0.0037	7.444e-10	-0.0146	0.0082	0.07596
rs869400	3	185826740	Obesity	T	G	0.1856	0.1911	-0.0339	0.0048	2.559e-12	-0.0158	0.0114	0.1674
rs362307	4	3241845	Obesity	T	C	0.0771	0.0746	0.0529	0.007	4.3e-14	0.0226	0.0173	0.191
rs34811474	4	25408838	Obesity	A	G	0.222	0.2238	-0.0303	0.0045	1.621e-11	-0.0165	0.0097	0.08825
rs10938397	4	45182527	Obesity	A	G	0.5642	0.5709	-0.0433	0.0037	1.788e-31	-0.0021	0.0082	0.8026
rs62310934	4	48880627	Obesity	C	G	0.6037	0.6147	0.0264	0.0038	2.693e-12	0.0143	0.0089	0.1076
rs2289043	4	96106322	Obesity	A	G	0.3053	0.311	0.0288	0.004	4.915e-13	-0.0107	0.0088	0.2219
rs1229984	4	100239319	Obesity	T	C	0.041	0.036	-0.0645	0.0111	6.786e-09	-0.0853	0.0246	0.0005254
rs72675820	4	130746149	Obesity	A	C	0.3608	0.3635	0.0193	0.0038	5.135e-07	0.01	0.0085	0.2435
rs56218782	4	140893287	Obesity	T	C	0.6786	0.6812	0.0277	0.004	2.6e-12	0.0099	0.0093	0.2884
rs550072	4	171079937	Obesity	T	C	0.4825	0.4901	-0.0224	0.0037	1.325e-09	-0.0169	0.0086	0.04951
rs34341	5	74934009	Obesity	A	T	0.4333	0.4297	-0.0359	0.0037	5.771e-22	0.0405	0.0083	1.014e-06
rs252761	5	77380723	Obesity	T	G	0.5857	0.5838	-0.0204	0.0038	5.988e-08	0.0113	0.0088	0.2015
rs7703782	5	87938557	Obesity	A	T	0.1322	0.1331	0.037	0.0055	1.238e-11	0.0147	0.0122	0.2269
rs35658682	5	111285955	Obesity	C	G	0.6546	0.6645	-0.0216	0.0039	2.573e-08	-0.0064	0.0091	0.4823
rs2099044	5	153548206	Obesity	T	C	0.4247	0.4287	0.0218	0.0037	4.939e-09	-0.0028	0.0086	0.7436
rs9358927	6	26330492	Obesity	T	G	0.5993	0.6236	0.0228	0.0038	1.766e-09	0.0095	0.0084	0.2566
rs34298980	6	40409243	Obesity	T	C	0.5142	0.5034	0.0342	0.0039	7.373e-19	-0.0045	0.0099	0.6527
rs3798519	6	50788778	Obesity	A	C	0.8093	0.8197	-0.0458	0.0047	1.81e-22	-0.0013	0.0106	0.9042
rs1757856	6	83473474	Obesity	T	G	0.8511	0.8443	-0.0264	0.0052	3.598e-07	-0.0061	0.0114	0.5909
rs2749924	6	131927007	Obesity	C	G	0.8051	0.8139	-0.0317	0.0046	8.421e-12	-0.0141	0.0111	0.2029
rs9397581	6	153383590	Obesity	A	G	0.255	0.2502	0.0337	0.0042	1.291e-15	0.0237	0.0094	0.01195
rs34709632	6	163048380	Obesity	A	G	0.8857	0.881	0.0363	0.0059	7.377e-10	-0.0071	0.0127	0.5772
rs11766944	7	1888051	Obesity	A	G	0.2136	0.1983	-0.0448	0.0046	6.423e-23	-0.0132	0.0106	0.2137
rs13222509	7	41356123	Obesity	T	C	0.5293	0.5198	-0.0207	0.0037	3.16e-08	0.0064	0.0084	0.449
rs7458670	7	49592943	Obesity	T	C	0.3855	0.3726	0.0246	0.0038	8.257e-11	-0.0001	0.0089	0.9874
rs150429692	7	76727093	Obesity	T	C	0.1552	0.1409	0.0352	0.0052	1.363e-11	-0.0138	0.0134	0.3038
rs9641219	7	77044764	Obesity	T	G	0.5589	0.5439	0.0199	0.0038	1.304e-07	0.0003	0.0091	0.972
rs262350	7	103420708	Obesity	T	C	0.5668	0.5774	-0.022	0.0037	3.418e-09	-0.0109	0.0087	0.2116
rs17857291	7	150812683	Obesity	A	G	0.2649	0.2615	-0.0242	0.0045	6.592e-08	-0.0003	0.0101	0.974
rs10086521	8	10783769	Obesity	T	C	0.3642	0.3646	0.0297	0.004	1.188e-13	0.0348	0.0103	0.0006945
rs13262285	8	14125920	Obesity	C	G	0.6199	0.6195	-0.0224	0.004	2.402e-08	-0.0188	0.0084	0.02505
rs2042073	8	30835535	Obesity	A	G	0.3996	0.4122	0.0274	0.0038	4.059e-13	0.0031	0.0088	0.7204
rs7844647	8	34503776	Obesity	T	C	0.7389	0.7385	0.0218	0.0042	2.004e-07	0.0026	0.0098	0.7864
rs7845090	8	73449940	Obesity	A	G	0.7097	0.703	-0.0163	0.0041	7.649e-05	0.0105	0.0098	0.2828
rs2920928	8	76676187	Obesity	T	C	0.4143	0.4219	-0.0232	0.0037	5.472e-10	-0.0203	0.0088	0.02062
rs7821463	8	110112887	Obesity	A	G	0.5388	0.5397	0.0208	0.0037	1.763e-08	-0.0141	0.0086	0.1034
rs4599845	8	116593598	Obesity	T	C	0.4184	0.44	0.0366	0.0038	1.554e-22	0.0025	0.0087	0.7752
rs12553324	9	23347865	Obesity	C	G	0.5944	0.6006	-0.0269	0.0038	1.026e-12	-0.0077	0.0087	0.378
rs17770336	9	28414625	Obesity	T	C	0.326	0.3106	0.0431	0.004	1.471e-27	0.0128	0.0092	0.1631
rs12001437	9	34074476	Obesity	T	C	0.6326	0.6274	-0.0351	0.0038	7.693e-20	-0.0168	0.0085	0.04728
rs1888832	9	81324935	Obesity	C	G	0.4571	0.4492	-0.0227	0.0038	1.642e-09	-0.0039	0.0096	0.6847
rs4978775	9	111937507	Obesity	A	T	0.2163	0.2189	0.0287	0.0045	2.106e-10	0.0097	0.0105	0.357
rs7851052	9	126179204	Obesity	T	C	0.2043	0.2005	0.0335	0.0046	2.303e-13	0.0303	0.0111	0.006159
rs10113902	9	133788450	Obesity	T	C	0.5875	0.5929	-0.0257	0.0038	8.793e-12	-0.0144	0.0083	0.08281
rs11258435	10	13568857	Obesity	T	C	0.4453	0.4584	-0.0269	0.0037	5.358e-13	0.0026	0.0089	0.7689
rs75888368	10	34000712	Obesity	A	G	0.0856	0.0832	0.032	0.007	4.457e-06	0.0294	0.0153	0.05525
rs11598843	10	55770901	Obesity	C	G	0.2519	0.2538	0.022	0.0043	2.287e-07	0.0123	0.0099	0.2161
rs7099048	10	77647107	Obesity	A	G	0.5002	0.4929	0.0231	0.0037	4.935e-10	0.0056	0.0088	0.5237
rs10788495	10	88113615	Obesity	A	T	0.5005	0.5055	-0.0281	0.0037	2.392e-14	-0.0151	0.009	0.09601
rs10748694	10	99056190	Obesity	A	T	0.4112	0.4151	0.0278	0.0037	1.3e-13	0.0059	0.0088	0.5006
rs4929965	11	2197286	Obesity	A	G	0.3752	0.386	0.0607	0.0039	4.955e-56	-0.0084	0.0089	0.3438
rs112220894	11	27690399	Obesity	T	C	0.6729	0.6654	-0.0271	0.0039	6.382e-12	-0.0064	0.0092	0.4869
rs2786257	11	30340725	Obesity	A	G	0.6474	0.6463	-0.0289	0.0043	1.782e-11	-0.013	0.009	0.1488
rs11031140	11	30608133	Obesity	A	G	0.1883	0.1945	0.0354	0.0048	1.171e-13	-0.0015	0.0113	0.8916
rs145678014	11	32927778	Obesity	T	G	0.0414	0.042	-0.0945	0.0095	4.417e-23	-0.0255	0.0217	0.2405
rs7115013	11	43934592	Obesity	T	C	0.4324	0.4338	-0.0165	0.0037	9.695e-06	0.0063	0.0087	0.4662
rs2125838	11	47811933	Obesity	A	G	0.5589	0.5512	0.0313	0.0037	3.652e-17	-0.0225	0.0086	0.00863
rs12789028	11	65326154	Obesity	A	G	0.1799	0.1865	0.0468	0.0048	4.439e-22	0.0488	0.0105	3.145e-06
rs634366	11	103020971	Obesity	T	C	0.2618	0.268	-0.0227	0.0042	7.256e-08	-0.0149	0.0098	0.1292
rs1614264	11	118942638	Obesity	A	C	0.6076	0.5977	-0.0267	0.0038	1.547e-12	0.0028	0.0083	0.7336
rs10744146	12	17212881	Obesity	A	G	0.51	0.4988	-0.019	0.0037	3.076e-07	-0.0018	0.0089	0.8397
rs11514133	12	39416437	Obesity	T	C	0.5723	0.5732	-0.0234	0.0037	4.171e-10	0.01	0.0084	0.2326
rs2730827	12	41863393	Obesity	T	C	0.4755	0.474	0.0263	0.0037	1.082e-12	-0.0176	0.0086	0.04183
rs7132908	12	50263148	Obesity	A	G	0.393	0.3894	0.0332	0.0038	1.186e-18	0.0068	0.0083	0.4135
rs10784067	12	61241140	Obesity	A	G	0.178	0.1852	0.0179	0.0048	0.0002038	0.0066	0.0113	0.5564
rs1426371	12	108629780	Obesity	A	G	0.273	0.2551	-0.0408	0.0042	7.121e-22	0.0086	0.01	0.3896
rs1009321	12	133361224	Obesity	A	G	0.4443	0.4428	0.0251	0.0038	5.76e-11	0.0047	0.0088	0.5896
rs9512696	13	28012527	Obesity	A	G	0.3343	0.3421	-0.0217	0.0039	2.924e-08	-0.0146	0.0091	0.109
rs12855502	13	31017258	Obesity	T	C	0.2642	0.2454	-0.021	0.0043	7.925e-07	-0.0183	0.0101	0.07131
rs9568868	13	54107583	Obesity	T	G	0.1288	0.1274	0.0438	0.0055	1.37e-15	0.0091	0.0128	0.4793
rs11148426	13	58693112	Obesity	T	C	0.8192	0.823	0.0364	0.0048	5.43e-14	0.0083	0.0114	0.4676
rs11620422	13	80586038	Obesity	A	G	0.9663	0.9663	0.0696	0.0108	1.044e-10	0.0012	0.0252	0.9621
rs3783007	13	99109816	Obesity	T	G	0.6172	0.6253	-0.0239	0.0038	4.672e-10	0.0105	0.0089	0.2373
rs12883788	14	33303540	Obesity	T	C	0.4645	0.4646	0.0318	0.0037	1.115e-17	0.001	0.0083	0.8992
rs12896030	14	47296764	Obesity	T	C	0.5001	0.4837	-0.0228	0.0037	8.069e-10	-0.0182	0.0086	0.03442
rs7156625	14	79942647	Obesity	A	G	0.2196	0.2136	0.0498	0.0044	3.333e-29	0.0071	0.0105	0.4942
rs61992671	14	101531854	Obesity	A	G	0.5151	0.5453	0.0318	0.0039	2.741e-16	-0.0156	0.0105	0.135
rs1022736	14	103998423	Obesity	C	G	0.3501	0.3513	-0.0257	0.0039	3.859e-11	-0.0362	0.0092	7.709e-05
rs12913098	15	35935113	Obesity	A	C	0.8645	0.8707	0.0247	0.0056	1.159e-05	0.0161	0.0151	0.288
rs750163	15	51906987	Obesity	A	G	0.4763	0.5019	0.0172	0.0037	3.371e-06	0.004	0.0092	0.6591
rs28475375	15	53088801	Obesity	A	G	0.1352	0.1355	0.0395	0.0054	2.936e-13	-0.0005	0.0126	0.9678
rs4776970	15	68080886	Obesity	A	T	0.6428	0.6395	0.0303	0.0038	3.555e-15	0.0253	0.0085	0.002975
rs7183908	15	74329193	Obesity	T	C	0.4917	0.5044	-0.0211	0.0037	1.038e-08	0.0055	0.0081	0.4963
rs62024481	15	99238661	Obesity	T	C	0.1944	0.1971	-0.021	0.0047	9.103e-06	-0.0177	0.0109	0.104
rs34665498	16	337691	Obesity	T	C	0.1574	0.1612	-0.0364	0.0051	9.699e-13	-0.0096	0.0111	0.3839
rs3751837	16	3583173	Obesity	T	C	0.2189	0.2111	0.038	0.0044	1.373e-17	0.0055	0.0107	0.611
rs9927842	16	15153717	Obesity	T	C	0.1464	0.1532	0.0354	0.0052	1.429e-11	0.0074	0.0115	0.5217
rs2059134	16	24816492	Obesity	A	G	0.7349	0.7352	0.0242	0.0042	6.579e-09	0.0145	0.0093	0.1188
rs9932196	16	29983119	Obesity	T	G	0.4466	0.4471	0.0297	0.0037	1.11e-15	-0.0077	0.0083	0.3575
rs2917677	16	69750849	Obesity	T	C	0.4206	0.4162	-0.0433	0.0037	4.39e-31	-0.0367	0.0088	2.785e-05
rs17471624	16	89631665	Obesity	T	C	0.8288	0.8211	-0.0304	0.005	1.211e-09	0.0021	0.0112	0.8543
rs7224685	17	4014384	Obesity	T	G	0.3101	0.3075	0.0527	0.004	3.516e-40	0.0075	0.0093	0.4183
rs1048317	17	29704002	Obesity	T	C	0.3771	0.3759	0.0301	0.0038	2.34e-15	-0.008	0.009	0.3753
rs2306593	17	34866546	Obesity	T	C	0.4897	0.4824	-0.0219	0.0037	3.208e-09	-0.0187	0.0086	0.02964
rs35895680	17	47060322	Obesity	A	C	0.3206	0.3119	-0.0477	0.004	1.409e-32	-0.0227	0.0094	0.01569
rs12601921	17	65825354	Obesity	T	C	0.2022	0.1948	0.045	0.0046	9.799e-23	0.0432	0.0108	6.645e-05
rs11150745	17	78757626	Obesity	A	G	0.6897	0.6889	0.0252	0.004	2.867e-10	0.0108	0.0094	0.2491
rs8097544	18	1839564	Obesity	A	G	0.8472	0.8484	-0.0365	0.0051	1.208e-12	-0.0201	0.0123	0.1011
rs1788819	18	21100504	Obesity	A	G	0.6505	0.6481	-0.0322	0.0039	6.925e-17	-0.0282	0.0086	0.001009
rs4293449	18	31694567	Obesity	T	C	0.846	0.8419	0.0304	0.0052	3.621e-09	-0.007	0.0122	0.5665
rs62080313	18	36278709	Obesity	T	C	0.8773	0.8738	-0.0351	0.0057	5.206e-10	0.0027	0.0129	0.834
rs7232699	18	40072230	Obesity	T	C	0.2207	0.2065	0.0303	0.0045	1.022e-11	-0.0079	0.01	0.4316
rs6567160	18	57829135	Obesity	T	C	0.7732	0.7676	-0.0508	0.0044	8.311e-31	-0.0164	0.0099	0.09936
rs12964145	18	73501475	Obesity	C	G	0.2899	0.2998	0.0202	0.0041	8.59e-07	-0.0108	0.0101	0.2874
rs28626548	19	1865673	Obesity	A	G	0.8275	0.8328	0.028	0.005	2.432e-08	0.0161	0.0109	0.1407
rs4808845	19	18812024	Obesity	A	G	0.5956	0.6046	0.0331	0.0038	2.53e-18	0.0182	0.0087	0.03659
rs8101149	19	47600441	Obesity	A	G	0.6982	0.7048	0.0264	0.004	6.07e-11	0.0212	0.0094	0.02415
rs1737897	20	31028723	Obesity	A	G	0.0447	0.0527	-0.0679	0.0095	7.511e-13	-0.0653	0.0218	0.002734
rs1523539	20	51296548	Obesity	A	G	0.3383	0.3424	-0.0237	0.0039	1.201e-09	0.0018	0.0137	0.8976
rs1056441	20	62370349	Obesity	T	C	0.305	0.3173	-0.0313	0.004	1.065e-14	-0.0079	0.0093	0.3944
rs9977825	21	46494995	Obesity	T	C	0.3598	0.3715	0.0228	0.0039	3.592e-09	0.0044	0.009	0.62
rs4586740	22	40540762	Obesity	T	G	0.5336	0.5384	0.0233	0.0037	3.639e-10	0.0124	0.0086	0.1508
rs12746673	1	16050470	Residual glycaemic	A	C	0.7833	0.7838	-0.0295	0.0045	4.446e-11	0.01	0.0105	0.3409
rs2873789	1	28991547	Residual glycaemic	C	G	0.5829	0.5909	0.0221	0.0039	1.063e-08	0.0119	0.0091	0.1946
rs188918325	1	39803572	Residual glycaemic	A	G	0.0106	0.0059	0.1285	0.0205	3.576e-10	0.0402	0.0902	0.6559
rs4626927	1	46248645	Residual glycaemic	T	C	0.4447	0.4347	0.0232	0.0037	4.051e-10	-0.0008	0.0086	0.9286
rs12140915	1	58255182	Residual glycaemic	C	G	0.8265	0.8331	-0.0267	0.0049	4.145e-08	-0.009	0.0115	0.4362
rs10789175	1	65662981	Residual glycaemic	A	G	0.6696	0.6652	-0.0224	0.0039	1.172e-08	0.0026	0.0092	0.7783
rs11165431	1	95963173	Residual glycaemic	A	G	0.3883	0.3804	-0.0193	0.0038	3.331e-07	-0.0169	0.0089	0.05727
rs321234	1	96479066	Residual glycaemic	A	T	0.6191	0.6246	0.022	0.0038	8.141e-09	-0.0021	0.009	0.8164
rs1127215	1	117532790	Residual glycaemic	T	C	0.4064	0.4123	-0.0443	0.0038	2.964e-32	-0.0106	0.0089	0.2302
rs80296758	1	147101355	Residual glycaemic	T	C	0.9852	0.9858	0.0932	0.0157	3.122e-09	-0.0085	0.0366	0.8168
rs35550545	1	151000183	Residual glycaemic	A	G	0.1151	0.1052	0.0409	0.0059	3.376e-12	-0.0102	0.0135	0.4498
rs12025652	1	198451136	Residual glycaemic	A	G	0.9458	0.9527	-0.0263	0.0083	0.001546	0.0029	0.0196	0.8805
rs11120291	1	206616101	Residual glycaemic	A	G	0.5135	0.5132	-0.0245	0.0038	1.329e-10	-0.0191	0.0086	0.02696
rs72755403	1	214223408	Residual glycaemic	T	C	0.9518	0.9511	0.0796	0.0092	3.31e-18	0.0397	0.0196	0.04301
rs1726669	1	236427387	Residual glycaemic	A	T	0.7334	0.7451	-0.0225	0.0043	1.977e-07	-0.0004	0.0099	0.9689
rs4668481	2	16229032	Residual glycaemic	A	C	0.3391	0.3357	0.0233	0.0039	3.342e-09	-0.0006	0.0092	0.95
rs11680058	2	16574669	Residual glycaemic	A	G	0.8575	0.8339	0.0471	0.0059	1.512e-15	0.0082	0.0144	0.5672
rs1260326	2	27730940	Residual glycaemic	T	C	0.3983	0.4043	-0.0588	0.0038	1.193e-54	0.0117	0.0083	0.1602
rs1012311	2	40475022	Residual glycaemic	C	G	0.1385	0.1301	0.0152	0.0054	0.00461	-0.0069	0.013	0.5953
rs72806282	2	59527396	Residual glycaemic	A	G	0.0262	0.0193	-0.0759	0.0124	9.347e-10	-0.0206	0.0343	0.5488
rs61748094	2	65571889	Residual glycaemic	C	G	0.0264	0.0262	-0.0835	0.0119	2.561e-12	-0.0302	0.0262	0.2491
rs80136509	2	121109091	Residual glycaemic	A	G	0.0304	0.0294	-0.0715	0.0117	1.152e-09	-0.0025	0.0283	0.9289
rs6705150	2	145256545	Residual glycaemic	T	C	0.724	0.7234	-0.0279	0.0042	2.599e-11	-0.0092	0.0098	0.3474
rs72854449	2	145704420	Residual glycaemic	A	G	0.6979	0.7116	-0.022	0.004	4.368e-08	0.0274	0.0095	0.003792
rs720159	2	158848804	Residual glycaemic	A	G	0.5361	0.5309	0.0212	0.0037	1.296e-08	0.013	0.0087	0.1342
rs10490563	2	161914168	Residual glycaemic	A	G	0.2632	0.2685	-0.0224	0.0042	9.325e-08	-0.0138	0.0099	0.1649
rs11692908	2	208868780	Residual glycaemic	T	C	0.3914	0.3989	0.0281	0.0041	1.357e-11	0.0097	0.0095	0.3068
rs76480788	2	218866486	Residual glycaemic	T	C	0.0288	0.0268	-0.0631	0.0117	7.496e-08	0.0162	0.0278	0.5596
rs10933138	2	227201709	Residual glycaemic	C	G	0.2389	0.2418	0.0302	0.0045	1.567e-11	0.025	0.0101	0.01363
rs12999257	2	239869402	Residual glycaemic	C	G	0.2436	0.2409	-0.0222	0.0044	5.067e-07	0.0182	0.0095	0.05582
rs9818385	3	13426947	Residual glycaemic	A	G	0.5507	0.557	-0.0202	0.0037	4.385e-08	-0.0084	0.0087	0.3301
rs13094957	3	23457080	Residual glycaemic	T	C	0.7802	0.7964	0.06	0.0045	1.725e-40	0.0054	0.0101	0.592
rs76263492	3	54828827	Residual glycaemic	T	G	0.0444	0.0402	0.0587	0.0092	1.59e-10	-0.0473	0.0225	0.03522
rs62259319	3	58290358	Residual glycaemic	T	C	0.7393	0.7511	-0.0229	0.0042	5.199e-08	-0.0134	0.0098	0.1721
rs9880763	3	72789805	Residual glycaemic	C	G	0.2652	0.2493	0.0263	0.0042	3.832e-10	0.0295	0.0105	0.004749
rs11716527	3	89986280	Residual glycaemic	T	C	0.9055	0.907	-0.0424	0.0065	5.024e-11	0.0009	0.0161	0.9563
rs9822860	3	114943779	Residual glycaemic	T	C	0.1167	0.1072	0.0399	0.0058	5.098e-12	-0.0314	0.0132	0.01755
rs13086821	3	125081421	Residual glycaemic	T	C	0.7332	0.7263	-0.0174	0.0042	3.205e-05	-0.0032	0.0097	0.7402
rs75417759	3	152530027	Residual glycaemic	T	C	0.0425	0.0391	-0.0801	0.0094	1.537e-17	0.004	0.0214	0.8506
rs4894537	3	171998829	Residual glycaemic	T	C	0.3699	0.3616	0.0095	0.0038	0.01249	-0.0273	0.0086	0.001484
rs2313211	3	183738626	Residual glycaemic	A	T	0.5484	0.5527	-0.0266	0.0037	6.749e-13	0.0157	0.0082	0.05555
rs73885749	3	185261358	Residual glycaemic	T	C	0.2227	0.2207	0.0301	0.0045	1.877e-11	-0.0082	0.0107	0.441
rs9877493	3	195832147	Residual glycaemic	T	C	0.3344	0.3256	-0.0307	0.0039	5.95e-15	0.0142	0.0093	0.1238
rs13109789	4	18957245	Residual glycaemic	C	G	0.3	0.3032	0.0228	0.0041	2.09e-08	0.0092	0.0093	0.3248
rs13142804	4	76511655	Residual glycaemic	A	T	0.5992	0.6065	-0.0258	0.0038	6.187e-12	0.021	0.0093	0.02424
rs7676797	4	95099194	Residual glycaemic	A	G	0.4745	0.4809	-0.022	0.0037	2.523e-09	0.0123	0.0086	0.1534
rs223423	4	103725894	Residual glycaemic	A	G	0.4723	0.4709	-0.034	0.0037	3.348e-20	0.0078	0.0083	0.3488
rs4833686	4	121762403	Residual glycaemic	T	C	0.7263	0.7269	-0.023	0.0041	2.542e-08	0.001	0.0096	0.9176
rs4975198	4	129173123	Residual glycaemic	T	C	0.2099	0.2083	0.0272	0.0045	1.939e-09	0.0163	0.0106	0.1241
rs3775087	4	156703084	Residual glycaemic	A	G	0.2111	0.1987	0.0239	0.0045	1.453e-07	-0.0094	0.0103	0.3618
rs59972619	4	185774870	Residual glycaemic	A	G	0.6014	0.6277	-0.021	0.0039	4.817e-08	0.0024	0.0099	0.8067
rs17250977	5	14753745	Residual glycaemic	A	G	0.9639	0.9668	-0.1002	0.0104	7.797e-22	0.0104	0.0277	0.707
rs72732603	5	38032494	Residual glycaemic	A	G	0.1191	0.0945	-0.0341	0.006	1.064e-08	-0.0022	0.0148	0.8794
rs3762991	5	52085403	Residual glycaemic	T	C	0.2089	0.2245	0.0249	0.0045	4.102e-08	-0.0044	0.0112	0.6981
rs256904	5	55810305	Residual glycaemic	A	T	0.2686	0.2642	-0.0625	0.0042	6.364e-50	-0.0528	0.0106	6.206e-07
rs34691	5	66287883	Residual glycaemic	A	G	0.4179	0.4185	0.0208	0.0038	3.086e-08	0.0224	0.0088	0.01089
rs13185500	5	86520965	Residual glycaemic	A	T	0.2704	0.2674	0.0254	0.0046	3.056e-08	-0.0019	0.0106	0.8549
rs17333350	5	101814609	Residual glycaemic	A	G	0.6708	0.6657	-0.0299	0.0039	2.282e-14	0.0149	0.0095	0.1178
rs12655753	5	122682812	Residual glycaemic	A	G	0.0442	0.0288	-0.0533	0.01	9.298e-08	-0.0013	0.0249	0.9571
rs35167448	5	137434493	Residual glycaemic	T	C	0.2755	0.2657	0.0224	0.0041	5.882e-08	0.0083	0.0098	0.3935
rs3088050	5	176726635	Residual glycaemic	A	G	0.2153	0.2136	-0.0264	0.0045	5.294e-09	0.001	0.0111	0.9258
rs9379084	6	7231843	Residual glycaemic	A	G	0.1163	0.1241	-0.0738	0.0059	1.415e-35	0.0192	0.0135	0.1564
rs11967298	6	21079357	Residual glycaemic	A	G	0.6679	0.6647	0.0332	0.0039	3.103e-17	-0.0138	0.0091	0.1296
rs2071465	6	32805470	Residual glycaemic	C	G	0.5862	0.5803	-0.0252	0.0038	2.537e-11	0.0226	0.0084	0.006948
rs72846863	6	36911274	Residual glycaemic	A	G	0.1479	0.1498	-0.029	0.0055	1.566e-07	-0.017	0.0121	0.1609
rs1412265	6	38953335	Residual glycaemic	A	C	0.3395	0.3402	-0.0315	0.0039	6.735e-16	0.0212	0.0091	0.02042
rs2841648	6	43269179	Residual glycaemic	A	C	0.603	0.5946	-0.0162	0.0038	1.704e-05	0.0142	0.0083	0.08958
rs2894536	6	43801878	Residual glycaemic	T	C	0.8368	0.8348	-0.0306	0.0051	1.613e-09	0.015	0.0125	0.2297
rs10943822	6	64191578	Residual glycaemic	A	T	0.4684	0.4949	-0.019	0.0037	3.275e-07	0.0074	0.0094	0.4297
rs13207433	6	83040285	Residual glycaemic	T	C	0.292	0.3026	0.0129	0.0041	0.00155	0.0101	0.009	0.2636
rs72951506	6	118011723	Residual glycaemic	T	C	0.158	0.146	-0.0371	0.0051	2.761e-13	-0.0153	0.0123	0.2127
rs11759026	6	126792095	Residual glycaemic	A	G	0.7673	0.7694	-0.0573	0.0044	2.76e-39	0.0159	0.0105	0.1316
rs9376353	6	138855975	Residual glycaemic	A	T	0.42	0.4164	0.0251	0.0038	2.638e-11	-0.0041	0.0089	0.6447
rs9376382	6	139205386	Residual glycaemic	T	C	0.732	0.7282	-0.0138	0.0042	0.001021	0.0166	0.0099	0.09327
rs6570526	6	143058692	Residual glycaemic	C	G	0.4834	0.4819	-0.0317	0.0037	5.842e-18	0.0122	0.0088	0.1647
rs1321850	6	161694179	Residual glycaemic	T	G	0.7591	0.7551	-0.0201	0.0043	3.582e-06	0.0192	0.0112	0.08528
rs12702586	7	7211940	Residual glycaemic	A	G	0.1267	0.1171	0.0332	0.0056	2.939e-09	0.0148	0.0127	0.2439
rs227941	7	23602591	Residual glycaemic	T	C	0.9001	0.8943	0.0478	0.0063	4.003e-14	-0.0165	0.0144	0.2544
rs4720212	7	36735353	Residual glycaemic	A	G	0.435	0.4482	-0.0194	0.0037	1.971e-07	-0.0122	0.0086	0.1549
rs720068	7	51023321	Residual glycaemic	T	C	0.953	0.9395	-0.0644	0.0093	3.446e-12	0.0014	0.024	0.9536
rs35005436	7	74134911	Residual glycaemic	T	C	0.8365	0.8463	-0.0399	0.0052	2.157e-14	-0.006	0.0129	0.6439
rs76369672	7	93118736	Residual glycaemic	T	C	0.4892	0.4944	-0.0189	0.0037	3.026e-07	-0.0137	0.0086	0.1097
rs62483173	7	127230676	Residual glycaemic	T	C	0.6339	0.6536	-0.0126	0.0038	0.00107	-0.0028	0.0087	0.745
rs13438418	7	140628735	Residual glycaemic	A	G	0.0725	0.0748	0.0415	0.0071	4.722e-09	0.0289	0.0156	0.06304
rs6956046	7	156962874	Residual glycaemic	A	G	0.3389	0.3407	-0.0535	0.0039	4.611e-43	0.0068	0.0086	0.4299
rs10087481	8	13508312	Residual glycaemic	A	G	0.3611	0.3641	0.0248	0.0038	1.039e-10	0.0099	0.009	0.2694
rs73221948	8	25464670	Residual glycaemic	T	G	0.2792	0.2779	0.0323	0.0043	7.821e-14	0.0051	0.0118	0.6655
rs10092900	8	36854711	Residual glycaemic	T	G	0.8247	0.8264	-0.0404	0.0049	1.298e-16	-0.0114	0.0113	0.3156
rs11996576	8	41503003	Residual glycaemic	C	G	0.2841	0.2929	0.0269	0.0041	7.306e-11	-0.0157	0.0096	0.1003
rs74942620	8	57499986	Residual glycaemic	C	G	0.2953	0.2826	0.027	0.004	2.215e-11	0.0127	0.0095	0.1835
rs117440460	8	96002243	Residual glycaemic	T	C	0.0395	0.0402	0.0802	0.0097	9.94e-17	0.027	0.0218	0.2152
rs7824269	8	129552344	Residual glycaemic	T	C	0.2723	0.2757	0.027	0.0041	7.953e-11	-0.0067	0.0095	0.4804
rs149587589	8	145173169	Residual glycaemic	A	G	0.9671	0.9785	0.0735	0.0121	1.204e-09	0.028	0.0351	0.4254
rs7872172	9	8284965	Residual glycaemic	T	G	0.1759	0.181	0.0283	0.0049	5.623e-09	-0.0087	0.0113	0.4401
rs28521526	9	21167181	Residual glycaemic	T	C	0.8311	0.8338	-0.0227	0.005	5.802e-06	-0.0093	0.0123	0.4532
rs1101330	9	22015465	Residual glycaemic	A	C	0.3903	0.3883	-0.0392	0.0038	7.363e-25	-0.0729	0.0088	1.346e-16
rs72709688	9	33658383	Residual glycaemic	C	G	0.089	0.089	-0.0363	0.0066	3.901e-08	-0.031	0.0147	0.03484
rs10758321	9	35767753	Residual glycaemic	A	G	0.431	0.425	-0.0232	0.0038	5.982e-10	0.0355	0.0087	4.302e-05
rs815843	9	84241308	Residual glycaemic	T	C	0.9199	0.9176	-0.0296	0.007	2.607e-05	-0.0116	0.015	0.441
rs10121760	9	97828989	Residual glycaemic	T	C	0.1197	0.1277	-0.0365	0.0059	4.551e-10	-0.0407	0.014	0.003576
rs10116566	9	116664845	Residual glycaemic	T	C	0.7457	0.7448	0.0181	0.0042	1.971e-05	0.0073	0.0099	0.46
rs7022365	9	139505720	Residual glycaemic	T	C	0.6652	0.6507	-0.031	0.0042	1.017e-13	0.0004	0.0101	0.9701
rs11257562	10	12181762	Residual glycaemic	A	G	0.3411	0.3274	-0.016	0.0039	4.317e-05	0.0084	0.0093	0.3662
rs72802150	10	23478634	Residual glycaemic	T	C	0.2442	0.2447	-0.023	0.0043	8.767e-08	-0.0001	0.0101	0.9902
rs35575195	10	29203067	Residual glycaemic	A	C	0.102	0.0896	0.0247	0.0062	7.166e-05	-0.0193	0.0154	0.2097
rs2438988	10	49370090	Residual glycaemic	A	G	0.3663	0.3931	-0.0267	0.004	1.695e-11	-0.0076	0.0102	0.4541
rs177045	10	71321279	Residual glycaemic	A	G	0.6731	0.6793	-0.0412	0.0039	1.534e-25	-0.0035	0.0092	0.7041
rs3012060	10	77244336	Residual glycaemic	A	T	0.8772	0.8715	-0.0358	0.0057	2.635e-10	-0.0236	0.0131	0.0726
rs3844124	10	80447547	Residual glycaemic	T	G	0.9712	0.9697	0.0503	0.0112	7.296e-06	0.0068	0.026	0.7935
rs2259049	10	94155499	Residual glycaemic	T	C	0.3451	0.3281	-0.0348	0.0039	3.387e-19	0.0058	0.0091	0.5258
rs7067540	10	112621837	Residual glycaemic	T	C	0.2505	0.2567	-0.0285	0.0043	2.214e-11	0.0032	0.0099	0.7445
rs114322470	10	114736670	Residual glycaemic	T	G	0.9795	0.9832	0.1733	0.0138	3.585e-36	-0.0633	0.0329	0.05389
rs2334499	11	1696849	Residual glycaemic	T	C	0.419	0.4136	0.0274	0.0038	3.728e-13	0.0024	0.0088	0.7861
rs35889184	11	2692506	Residual glycaemic	A	G	0.957	0.9591	-0.0552	0.0095	7.201e-09	0.0183	0.024	0.4468
rs11023938	11	2756965	Residual glycaemic	T	C	0.1742	0.1773	0.0407	0.005	3.561e-16	-0.0135	0.0116	0.2444
rs118115876	11	14671396	Residual glycaemic	A	G	0.0222	0.0207	0.1284	0.0128	1.111e-23	-0.0746	0.0326	0.0222
rs17489568	11	58390007	Residual glycaemic	C	G	0.8276	0.8363	-0.0305	0.0049	4.005e-10	-0.0037	0.0118	0.7498
rs3918292	11	69457547	Residual glycaemic	T	C	0.1093	0.1037	0.0436	0.0062	2.461e-12	-0.0144	0.0178	0.4182
rs512780	11	74545378	Residual glycaemic	T	G	0.4239	0.4307	0.023	0.0037	6.558e-10	-0.0063	0.0083	0.4512
rs673335	11	75450576	Residual glycaemic	T	C	0.8146	0.8281	-0.0247	0.0048	2.431e-07	-0.0108	0.0108	0.3179
rs141307757	11	92978858	Residual glycaemic	A	G	0.9347	0.9359	-0.0546	0.0077	1.014e-12	-0.0227	0.0194	0.2412
rs529623	11	117693255	Residual glycaemic	T	C	0.4654	0.4764	0.0274	0.0037	2.009e-13	-0.0122	0.0086	0.1554
rs10893829	11	128042575	Residual glycaemic	T	C	0.8484	0.8506	0.0444	0.0052	7.966e-18	-0.0005	0.0114	0.9656
rs4140660	12	4310220	Residual glycaemic	T	C	0.1368	0.1253	0.0281	0.0055	2.665e-07	-0.0172	0.0133	0.1963
rs3217907	12	4406836	Residual glycaemic	A	C	0.35	0.3298	0.0448	0.004	2.726e-29	-0.0278	0.0105	0.007874
rs77100210	12	10875928	Residual glycaemic	A	C	0.9531	0.9525	0.0375	0.0089	2.523e-05	0.0025	0.0209	0.9047
rs7303887	12	13191175	Residual glycaemic	T	C	0.1412	0.1382	0.0256	0.0053	1.267e-06	-0.0123	0.0128	0.3389
rs11045247	12	20592624	Residual glycaemic	A	G	0.0728	0.0751	0.0411	0.0073	1.656e-08	-0.0321	0.0157	0.04129
rs11049114	12	27893346	Residual glycaemic	A	G	0.216	0.2065	0.0191	0.0045	2.518e-05	-0.0025	0.011	0.8186
rs2167306	12	57362345	Residual glycaemic	T	G	0.8875	0.8884	-0.0173	0.0059	0.003159	0.0269	0.013	0.03875
rs3201	12	69973392	Residual glycaemic	T	C	0.6623	0.6587	-0.02	0.0039	2.63e-07	0.0128	0.0094	0.1726
rs999976	12	82400498	Residual glycaemic	T	C	0.7567	0.7588	0.0189	0.0044	1.486e-05	0.0095	0.0101	0.3466
rs61939481	12	95921998	Residual glycaemic	T	C	0.9336	0.9317	-0.0533	0.0075	9.627e-13	0.02	0.018	0.2659
rs34965774	12	118412373	Residual glycaemic	A	G	0.1411	0.1373	0.0449	0.0053	3.772e-17	-0.0081	0.0127	0.5257
rs1800574	12	121416864	Residual glycaemic	T	C	0.0314	0.0277	0.1478	0.0107	1.549e-43	-0.0285	0.0264	0.2802
rs74627567	12	121517609	Residual glycaemic	T	C	0.0478	0.0387	0.0622	0.009	4.964e-12	-0.0401	0.0237	0.09098
rs7302504	12	132481274	Residual glycaemic	T	C	0.0814	0.083	0.0412	0.0068	1.674e-09	-0.0119	0.0157	0.4469
rs512306	13	26802799	Residual glycaemic	T	C	0.854	0.8581	-0.0306	0.0052	4.676e-09	0.0128	0.0128	0.3151
rs9591408	13	33486529	Residual glycaemic	A	T	0.6792	0.6856	0.0229	0.004	6.85e-09	-0.0051	0.0092	0.5814
rs2283368	13	33593270	Residual glycaemic	T	C	0.8683	0.8767	0.0349	0.0056	4.525e-10	-0.0162	0.0146	0.2681
rs2806924	13	46518966	Residual glycaemic	T	C	0.3065	0.3075	-0.0276	0.004	6.98e-12	-0.003	0.0094	0.7491
rs9598088	13	60692067	Residual glycaemic	T	C	0.6375	0.6374	0.017	0.0038	9.507e-06	-0.0051	0.0091	0.5741
rs9565549	13	80770112	Residual glycaemic	C	G	0.5114	0.5081	0.0261	0.0037	2.138e-12	-0.0046	0.009	0.6128
rs59904581	13	108804608	Residual glycaemic	C	G	0.0658	0.0622	0.0432	0.0076	1.482e-08	0.0075	0.0176	0.6704
rs9301365	13	109927086	Residual glycaemic	T	C	0.4684	0.458	0.0244	0.0037	4.078e-11	-0.0107	0.0087	0.2175
rs17122782	14	23289189	Residual glycaemic	T	C	0.783	0.7775	-0.0303	0.0045	2.364e-11	0.0095	0.0106	0.3706
rs10149083	14	35455979	Residual glycaemic	A	G	0.3853	0.3694	0.0216	0.0038	1.202e-08	0.0001	0.0084	0.989
rs3742636	14	61180657	Residual glycaemic	T	G	0.2914	0.2954	0.0298	0.004	1.659e-13	-0.0152	0.0089	0.08874
rs2056857	14	77300863	Residual glycaemic	T	C	0.4055	0.4017	-0.0246	0.0038	5.848e-11	-0.0121	0.0084	0.1511
rs7150718	14	77848618	Residual glycaemic	C	G	0.4639	0.4597	-0.0212	0.0037	8.642e-09	-0.0099	0.0082	0.2263
rs73347525	14	101255172	Residual glycaemic	A	G	0.8103	0.822	0.0427	0.0049	3.082e-18	0.0322	0.0129	0.01295
rs2382031	15	38024821	Residual glycaemic	A	C	0.3263	0.3274	-0.0206	0.004	1.748e-07	0.0078	0.0091	0.3904
rs12898690	15	40741295	Residual glycaemic	A	G	0.3814	0.364	0.0141	0.0038	0.0002333	-0.0076	0.009	0.4005
rs62015803	15	47415535	Residual glycaemic	A	G	0.6313	0.622	-0.0223	0.0038	5.675e-09	-0.0153	0.0088	0.08264
rs2469102	15	66873916	Residual glycaemic	T	G	0.2766	0.2729	-0.0212	0.0042	3.707e-07	-0.0311	0.0092	0.000718
rs55970476	15	67019975	Residual glycaemic	A	T	0.8652	0.8685	-0.0255	0.0055	3.032e-06	-0.0159	0.0129	0.2188
rs8026894	15	72478513	Residual glycaemic	A	G	0.9682	0.9746	-0.0527	0.0109	1.437e-06	0.0384	0.0266	0.149
rs2890156	15	91513157	Residual glycaemic	A	T	0.1391	0.1313	0.0565	0.0053	1.96e-26	-0.0107	0.0135	0.4308
rs4777857	15	93925327	Residual glycaemic	A	G	0.6062	0.6222	-0.0238	0.0038	3.53e-10	0.0074	0.0088	0.4011
rs117064493	16	261116	Residual glycaemic	T	C	0.0292	0.0279	-0.0677	0.0115	3.83e-09	0.0354	0.026	0.1734
rs56104880	16	4361138	Residual glycaemic	T	C	0.69	0.6976	-0.0209	0.004	2.377e-07	0.0077	0.0094	0.4144
rs13339351	16	49048190	Residual glycaemic	T	C	0.6827	0.7013	-0.0241	0.004	1.869e-09	-0.0148	0.0096	0.1208
rs3095633	16	53541478	Residual glycaemic	T	C	0.5354	0.547	-0.0267	0.0038	1.987e-12	0.0094	0.0101	0.35
rs9937296	16	88554480	Residual glycaemic	T	C	0.1556	0.1584	-0.0321	0.0055	4.988e-09	-0.016	0.0141	0.2551
rs8082265	17	3838761	Residual glycaemic	T	C	0.1456	0.1519	-0.0468	0.0053	1.825e-18	-0.0135	0.0115	0.2408
rs17676097	17	9791549	Residual glycaemic	A	G	0.6864	0.691	-0.0288	0.004	4.736e-13	0.0125	0.0089	0.1598
rs3094503	17	36030408	Residual glycaemic	A	C	0.8045	0.8159	0.0414	0.0048	4.858e-18	-0.0041	0.0117	0.727
rs4635384	17	36055558	Residual glycaemic	A	G	0.6236	0.6271	-0.0213	0.0039	3.043e-08	-0.0178	0.0091	0.04941
rs112297357	17	48164330	Residual glycaemic	A	C	0.0783	0.075	-0.0473	0.0071	2.377e-11	0.0042	0.0156	0.7883
rs4311	17	61560763	Residual glycaemic	T	C	0.4769	0.4753	0.0235	0.0037	2.209e-10	0.0073	0.0086	0.3997
rs11653006	17	70296543	Residual glycaemic	A	G	0.4628	0.4692	-0.0241	0.0037	8.272e-11	-0.0111	0.0087	0.2
rs10401019	17	73178311	Residual glycaemic	T	C	0.297	0.304	0.0168	0.0041	3.294e-05	0.0075	0.0096	0.4348
rs2958610	18	36594057	Residual glycaemic	T	G	0.9085	0.8948	0.0365	0.0066	2.78e-08	-0.0027	0.015	0.8561
rs58306981	18	42326974	Residual glycaemic	A	C	0.7237	0.7415	-0.0228	0.0041	3.516e-08	0.0043	0.0093	0.6471
rs10048404	18	54578482	Residual glycaemic	T	C	0.3657	0.3685	-0.0274	0.0039	2.257e-12	0.0016	0.0091	0.8598
rs12455492	18	60982168	Residual glycaemic	T	G	0.9074	0.9077	-0.0321	0.0065	6.728e-07	-0.0075	0.0155	0.629
rs12461269	19	1167922	Residual glycaemic	A	G	0.2995	0.3036	-0.0293	0.0043	6.966e-12	-0.0008	0.0103	0.9354
rs4804181	19	12509536	Residual glycaemic	A	C	0.7788	0.774	0.0302	0.0046	4.152e-11	0.0004	0.0109	0.9737
rs57537848	19	45354044	Residual glycaemic	T	G	0.4671	0.491	-0.0293	0.0037	4.435e-15	0.0218	0.0087	0.01217
rs4813319	20	1893747	Residual glycaemic	T	C	0.6291	0.6221	-0.0184	0.0038	1.537e-06	-0.0247	0.009	0.005842
rs2181063	20	22427370	Residual glycaemic	C	G	0.7995	0.804	0.0236	0.0046	3.185e-07	0.002	0.011	0.8551
rs2144907	20	42977256	Residual glycaemic	A	T	0.1085	0.1027	-0.0447	0.0062	3.977e-13	-0.01	0.0158	0.527
rs2274933	20	60897488	Residual glycaemic	A	G	0.2014	0.2104	0.0192	0.0047	3.717e-05	-0.0115	0.0106	0.277
rs9983528	21	47772439	Residual glycaemic	A	G	0.1297	0.1211	-0.0365	0.0055	4.536e-11	-0.0338	0.0126	0.007213
rs758374	22	19971552	Residual glycaemic	T	C	0.6762	0.6892	-0.0215	0.004	5.541e-08	-0.0176	0.0088	0.04594
rs131285	22	30157940	Residual glycaemic	T	C	0.519	0.515	0.0211	0.0037	1.002e-08	-0.0203	0.0082	0.01383
rs131246	22	32128271	Residual glycaemic	A	G	0.0882	0.0808	0.0243	0.0065	0.0001947	0.0054	0.0151	0.7206
rs9723065	22	46314952	Residual glycaemic	T	C	0.8752	0.8756	-0.0183	0.0057	0.00135	0.0147	0.0131	0.2594
rs56149983	22	50620508	Residual glycaemic	T	C	0.131	0.1256	0.0334	0.0055	1.231e-09	-0.0023	0.0123	0.8516

### Sheet: ST5
Supplementary Table 5: T2D Soft Cluster Instruments and Associated Cluster Weights
SNP	Chr	Position	Effect allele	Other allele	EAF (exposure)	EAF (outcome)	Beta T2D	SE T2D	P T2D	Beta AAA	SE AAA	P AAA	Beta cell1	Beta cell2	Proinsulin	Lipoprotein A	Obesity	Lipodystrophy	Liver/lipid	ALP negative	Hyper insulin secretion	SHBG
rs4660293	1	40028180	A	G	0.7614	0.761	-0.0612	0.0043	4.278e-46	-0.029	0.0099	0.003301	0	0.366693	0	0	0.9834	0.647287	0.228892	0.0545465	0.892431	0.62701
rs12076849	1	51362441	T	C	0.088	0.0926	-0.0617	0.0066	8.058e-21	0.0249	0.0139	0.07322	0.670403	0.173298	0.144389	0.283181	0.065131	0.779539	0.00771208	0.140623	0.168521	0.295025
rs10923931	1	120517959	T	G	0.1098	0.1032	0.0682	0.0059	6.35e-31	-0.0128	0.0135	0.3421	0.758134	0.727903	0	0.0225632	0.291666	0.104599	0.0829721	0.098103	0.0203044	0.133127
rs506589	1	177894287	T	C	0.8075	0.8023	-0.0386	0.0047	1.326e-16	-0.0124	0.0102	0.2256	0	0	0.0302883	0	1.83626	0	0	0	0.688227	0
rs2297539	1	206603535	A	G	0.461	0.4528	0.0246	0.0039	1.869e-10	0.0157	0.0088	0.07522	0	0	0.680648	0.0600916	0.0338095	0.156013	0.130741	0.170167	0.426735	0.140879
rs340874	1	214159256	T	C	0.4669	0.4476	-0.0626	0.0038	2.277e-60	-0.012	0.0082	0.1433	0.594077	1.02012	0.685934	0	0.0105628	0.0974415	0.00678495	0.161755	0.193041	0.55257
rs499689	1	229565732	A	G	0.6078	0.5971	0.0293	0.0039	7.131e-14	0.0057	0.0088	0.5186	0.723893	0.167942	0.272095	0	0.10741	0.237466	0.0027441	0.067319	0.0166421	0
rs291370	1	235693041	A	G	0.6314	0.6308	0.0187	0.0039	2.269e-06	-0.0057	0.0088	0.5207	0.152364	0.146816	0	0.0279435	0.574256	0.105973	0.389826	0	0	0
rs12463617	2	629244	A	C	0.1723	0.1773	-0.0452	0.0049	3.427e-20	-0.0402	0.0115	0.0004719	0.0923382	0.104076	0	0.0338525	2.28878	0	0	0	0.0802632	0.047184
rs7575523	2	59335104	T	G	0.3944	0.3987	0.039	0.0038	6.373e-25	0.002	0.0093	0.8256	0.78118	0.0523976	0	0.0439552	1.48201	0.38792	0	0	0	0
rs243019	2	60585806	T	C	0.5389	0.5374	-0.0529	0.0037	2.188e-46	-0.011	0.0082	0.1809	0	0.791725	0	0.142128	0.148312	0	0.137877	0	1.4128	0
rs11677557	2	121317747	A	G	0.851	0.8512	0.0511	0.0052	1.145e-22	-0.0092	0.0121	0.4476	1.11745	0.250213	0	0.000592645	0.19321	0.852258	0	0.233681	0	0.173947
rs2084674	2	147874140	T	C	0.8459	0.8495	-0.0291	0.0051	1.068e-08	-0.0312	0.0113	0.005789	0	0.508103	0	0.0276444	0.590035	0.331001	0	0	0.371515	0.0486189
rs13389219	2	165528876	T	C	0.3926	0.3986	-0.0641	0.0038	7.439e-65	-0.0179	0.0083	0.0314	0.108405	0.451416	0	0	3.01e-05	3.2879	0	0.190154	0	0.277902
rs2972144	2	227101411	A	G	0.3604	0.3626	-0.0853	0.004	1.47e-102	-0.0434	0.0086	4.049e-07	0	0.4104	0	0	0	3.16153	0	0.0285343	0.111955	0.319176
rs13083375	3	12365308	T	G	0.1323	0.1237	-0.0924	0.0055	7.367e-63	0.0032	0.0123	0.7937	0.294154	0.641047	0.050536	0	0	1.93355	0.168485	0.03819	0	0.527011
rs1496653	3	23454790	A	G	0.78	0.7961	0.0599	0.0045	1.828e-40	0.0054	0.0101	0.592	1.53793	0.104546	0.187398	0.167654	0	0.162708	0.0525641	0.0079651	0.0620573	0.152557
rs11242	3	53125922	T	C	0.4316	0.44	-0.026	0.0037	2.751e-12	-0.0065	0.0082	0.4308	0.51815	0.0671992	0.0521031	0.273346	0.47026	0.832143	0	0.149965	0.157631	0.280253
rs6772129	3	64700425	A	G	0.694	0.6962	0.0412	0.004	1.287e-24	-0.0101	0.0093	0.2818	0.304538	0.255092	1.08e-09	0.0807856	0.0721909	1.24588	0	0	0.331942	0
rs2272163	3	77671721	A	C	0.3828	0.3841	-0.0299	0.0038	4.49e-15	-0.0089	0.0089	0.3209	0	0.157968	0	0	0.687871	0.20667	0	0.00535888	0.738181	0
rs2877716	3	123094451	T	C	0.2396	0.2516	-0.0707	0.0043	1.39e-59	-0.0033	0.0094	0.7257	0.731851	2.24401	0.131192	0	0	0.430705	0.242979	0.387448	0	0.299713
rs4679370	3	124919777	T	C	0.457	0.4648	-0.0308	0.0037	9.071e-17	0.0158	0.0081	0.05203	0.722386	0.894695	0.172237	0	0.155938	0.00139142	0.331977	0	0.00884398	0.0245453
rs2347252	3	138095525	T	C	0.8465	0.8413	-0.035	0.005	2.682e-12	-0.0336	0.0116	0.003729	0.0502538	0.232673	0.0210082	0.0747601	0.0941349	1.02864	0	0.0680171	0.0309201	0.0600915
rs6765166	3	152497886	A	G	0.043	0.039	-0.0808	0.0093	3.982e-18	0.0109	0.0212	0.6084	0.651303	0.592476	0.0224342	0.00935692	0.114744	0.222984	0.182127	0.200771	0	0.0315069
rs1449348	3	168225055	T	C	0.142	0.1424	-0.033	0.0053	4.36e-10	0.0103	0.0116	0.3766	0.316252	0	1.15732	0	0.275264	0	0	0	0	0
rs6792607	3	170610316	A	C	0.6059	0.5969	0.0361	0.0038	1.049e-21	-0.003	0.0088	0.7313	0	1.30933	0.197476	0	0	0	0.591442	0.0361184	0.566859	0.0622188
rs4481184	3	185505787	T	C	0.3134	0.3098	0.1026	0.004	1.38e-148	-0.0111	0.0088	0.2106	0.453931	0.488368	1.18357	0	0	0.594874	0.0692787	0	0.118303	0.189237
rs3887925	3	186665645	T	C	0.5356	0.5434	0.0456	0.0037	1.206e-34	-0.01	0.0091	0.2763	2.07604	0	0.027433	0	0	0.191025	0.146998	0.00639884	0	0
rs1531583	4	744972	T	G	0.0431	0.0444	0.0787	0.0092	9.354e-18	0.008	0.0206	0.6967	1.40736	0	0.0183051	0.0663463	0	0.0186389	0.351984	0.379944	1.79e-07	0
rs6446480	4	6295565	T	C	0.5923	0.5939	0.0729	0.0038	7.223e-83	-0.0022	0.0083	0.7874	0.123767	0.301604	0.849801	0	0.306243	0.095947	0.0796578	0	0.49926	0.125864
rs7667864	4	17811914	A	C	0.2837	0.2791	-0.0297	0.0041	5.759e-13	-0.018	0.0096	0.06147	0.396706	0.278016	0.0429565	0.348791	0.62323	0.951726	0.0354363	0.145514	0.171467	0.187278
rs13130484	4	45175691	T	C	0.435	0.4262	0.0429	0.0038	4.605e-29	0.0033	0.0086	0.7006	0.0708593	0	0	0.149537	1.98314	0.186891	0	0	0.0120036	0
rs6829655	4	52810307	T	C	0.7161	0.7212	-0.0232	0.0041	1.35e-08	-0.0096	0.0095	0.3127	0.0101083	0.128983	0.235096	0.0784778	0.458505	0.0506598	0	0	1.51006	0.147059
rs13133548	4	89740128	A	G	0.4738	0.4617	0.0277	0.0037	5.958e-14	-0.0079	0.0081	0.3333	0	0.119517	0	0	0	1.67998	0.0272735	0.00724864	0	0
rs7678054	4	95093855	A	G	0.4591	0.463	-0.0231	0.0037	4.112e-10	0.0121	0.0086	0.1601	0.0457167	0	0.231697	0.0325281	0.560077	0.161628	0.0555411	0.0546264	0.0239786	0.0625855
rs6854709	4	104129786	T	C	0.6008	0.6103	0.028	0.0038	1.267e-13	0.0005	0.0089	0.9532	0	0.0873929	0.0362559	0.096644	0.326805	0.293459	0	0	1.06478	0.190218
rs1296328	4	137083193	A	C	0.4598	0.456	0.0222	0.0037	2.344e-09	-0.0087	0.0092	0.3478	0.593981	0.122684	0	0	0.726399	0.277662	0	0.0729328	0	0.0496503
rs10011838	4	153520279	A	G	0.2998	0.2899	-0.0421	0.0041	3.892e-25	-0.0071	0.0101	0.4831	0.0757402	0.109421	0.127539	0.156133	0.0190413	0.215671	0.202876	0.293326	0.363504	0
rs735949	4	185716232	T	C	0.8602	0.8593	0.0631	0.0054	6.996e-32	-0.0214	0.0118	0.07069	0.740849	1.43129	0	0.112877	0.0353193	0.023368	0.139759	0.0647956	0.000985234	0.0649645
rs2270561	5	14847628	A	G	0.0966	0.0977	-0.0436	0.0064	7.447e-12	0.0064	0.0144	0.6543	0.195496	0.30547	0.443569	0.0496608	0.0952523	0.173525	0.0307207	0	0.0492243	0.173607
rs12187196	5	44683819	A	C	0.6015	0.6021	-0.0283	0.0038	4.882e-14	0.0031	0.0087	0.7166	0.650518	0.217376	0.0390984	0.0517838	0	0.22012	0.191032	0.0396636	0	0
rs459193	5	55806751	A	G	0.2654	0.2559	-0.0619	0.0042	2.364e-49	-0.0549	0.0094	4.476e-09	0	0.395969	0.0960367	0	0	1.7325	0.273467	0.0119064	0.622657	0.629794
rs2307111	5	75003678	T	C	0.5992	0.6031	0.038	0.0038	4.16e-24	-0.0307	0.0083	0.0002056	0.0102737	0	0.0436787	0	1.41147	0.346962	0.255432	0.0527312	0.400785	0.19621
rs4457053	5	76424949	A	G	0.7014	0.6934	-0.0576	0.004	4.645e-46	0.0073	0.0089	0.411	0.40414	0.907719	0.202918	0	0	0.604068	0	0.0801924	0.217757	0
rs955897	5	78431486	A	C	0.6142	0.6203	0.0305	0.0038	8.223e-16	0.0186	0.0088	0.03459	0.0917027	0	0.531958	0	0.879141	0.293815	0.414755	0	0.212999	0.214301
rs329124	5	133865452	A	G	0.5738	0.5774	-0.0299	0.0037	9.281e-16	0.0394	0.0087	5.887e-06	0	0.0151561	0.403712	0.190299	0	0.266053	0.296694	0.209997	1.20544	0.448796
rs2963449	5	157934530	A	G	0.8007	0.7941	-0.0331	0.0046	8.759e-13	-0.0053	0.0101	0.5994	1.06421	0	0.138274	0.0290061	0.0347399	0.831344	0.129499	0	0	0.221744
rs10458103	6	7037738	A	G	0.5834	0.5894	-0.0243	0.0038	1.006e-10	-0.0203	0.0088	0.02143	0	0.170192	0.0962086	0.0681464	0	0.416172	0.147378	0.192571	0.937212	0.154935
rs9379084	6	7231843	A	G	0.1163	0.1241	-0.0738	0.0059	1.415e-35	0.0192	0.0135	0.1564	0.846462	0.8368	0	0.000229199	0.000501398	0.0510434	0.795424	0.173294	0	0
rs9368222	6	20686996	A	C	0.2773	0.2663	0.1207	0.0041	3.99e-192	-0.0091	0.0092	0.3229	3.13911	0.854391	0.0351894	0.0443608	0	0.210224	0	0	0	0.21888
rs9267658	6	31845985	T	C	0.1411	0.1383	-0.0457	0.0054	2.123e-17	0.0166	0.0122	0.1757	0.0087868	0.167289	0.0925568	0.479252	0.383733	0.814557	0.0102861	0.299138	0.863347	0.616834
rs998584	6	43757896	A	C	0.4801	0.4766	0.0386	0.0037	2.732e-25	0.0285	0.0086	0.0009662	1.7378	0	0	0	0	2.78971	0	0	0	0
rs987237	6	50803050	A	G	0.8098	0.8201	-0.0447	0.0047	1.599e-21	0.0003	0.0106	0.9781	0	0	0.497568	0	1.6743	0	0	0	0.489488	0.17099
rs4273712	6	126964510	A	G	0.7338	0.7372	-0.0541	0.0042	1.028e-38	0.0107	0.0094	0.2538	0.75589	0.428839	0.0369679	0.159044	0	0.386912	0.609033	0.30451	0	0.460894
rs9494624	6	137300960	A	G	0.283	0.2931	0.0317	0.0041	1.441e-14	-0.0241	0.0096	0.01187	0.0415286	0.0367532	0.372426	0.11434	0	0.25268	0	0	0.353279	0.184634
rs632057	6	139834012	T	G	0.3832	0.3775	0.0248	0.0038	5.196e-11	0.0156	0.0084	0.06163	0	0	0.263056	0	0.181267	1.7693	0.763136	0.281957	0.441491	0
rs17630640	6	164107529	A	G	0.8757	0.8688	0.0402	0.0056	1.092e-12	0.0413	0.0121	0.0006672	0.288214	0.152366	0.0109522	0.125483	0.044478	1.51043	0	0.00884824	0	0.0923455
rs10276674	7	14922007	T	C	0.8134	0.8162	-0.0565	0.0047	3.996e-33	-0.0131	0.0105	0.2127	0.460616	0.749956	1.05013	0.000444427	0.0361105	0	0.222189	0	0.220264	0.140869
rs10244051	7	15063833	T	G	0.4678	0.4596	-0.0586	0.0037	9.718e-57	0.0188	0.0081	0.02057	0.479272	1.84352	0.339219	0	0	0	0.128518	0.061197	0.196742	0
rs849133	7	28192280	T	C	0.4935	0.4917	-0.0735	0.0037	1.089e-88	0.0164	0.0081	0.04312	0.468512	0.45057	0.0417639	0	0.235576	0.691085	0.189964	0.292835	0	0.487191
rs2267716	7	30716643	T	C	0.7702	0.7709	0.0352	0.0044	1.221e-15	0.0081	0.0098	0.4076	1.55136	0	0.432612	0	0.270476	0.180657	0	0.036107	0.00647117	0.127984
rs2971669	7	44231778	T	C	0.2028	0.2154	0.0575	0.0046	1.567e-35	-0.0403	0.0107	0.0001656	1.15638	2.15611	1.06777	0	0.0511465	0.309339	0.142688	0	0.158243	0.284082
rs11496066	7	102486254	T	C	0.8137	0.8152	0.0478	0.0047	5.954e-24	-0.0033	0.0105	0.7513	0.904943	0	0.773002	0.0473883	0.435382	0	0.411965	0.120594	0.065273	0.151426
rs6976111	7	117495667	A	C	0.3229	0.3016	0.0247	0.0041	1.117e-09	0.0171	0.0099	0.08567	0.0626082	0	0.029567	0	0.550629	0.199542	0.0295496	0	0.346631	0
rs287621	7	130435181	T	C	0.2827	0.281	0.0476	0.0041	2.637e-31	0.0197	0.0091	0.0299	0	0.399235	0	0	0	1.67644	0	0.141917	0	0.20152
rs2301916	7	156974127	T	G	0.3387	0.3406	-0.0534	0.0039	6.47e-43	0.0072	0.0086	0.403	0.974573	0.338937	0.00526032	0.060836	0.444017	0.0531718	0	0.00893029	0	0
rs9987289	8	9183358	A	G	0.0975	0.0885	0.0643	0.0063	1.587e-24	0.0296	0.0143	0.03807	0	0.285933	0	0	0.673047	0.675139	1.96785	0	2.81243	0.446071
rs10096633	8	19830921	T	C	0.1233	0.1266	-0.0468	0.0057	1.312e-16	-0.0733	0.0124	3.613e-09	0	0	0	0	0.181788	2.67321	0	0	0	0
rs4733067	8	30856943	A	G	0.4089	0.4205	0.0278	0.0038	1.658e-13	0.0046	0.0087	0.5979	0	0	0.16406	0.0303892	0.989456	0.322921	0.00883696	0	0.408659	0.0351124
rs12544241	8	41514888	A	G	0.5674	0.568	0.0571	0.0037	4.458e-53	-0.0131	0.0086	0.1289	2.33157	0.129744	0.521773	0	0	0	0.343958	0.0735331	0	0
rs13255935	8	95965685	A	C	0.504	0.4975	-0.0385	0.0037	1.322e-25	0.0135	0.0082	0.0986	0	0.348181	0.311615	0	0.276598	0.200404	0.446963	0	1.04695	0
rs1561927	8	129568078	T	C	0.7306	0.7222	-0.0277	0.0042	3.088e-11	0.0061	0.0098	0.5313	0.360789	0.137128	0.855548	0	0.154869	0	0.481703	0.252424	2.09e-07	0.00475857
rs7828303	8	145509128	T	C	0.3672	0.391	0.039	0.0039	2.526e-23	0.0106	0.0089	0.2329	0	0.608578	0.163352	0.0301805	0	0.24651	0.0264833	0.291536	1.36227	0.175053
rs997258	8	145903077	A	C	0.5307	0.528	0.0265	0.0037	1.282e-12	-0.0145	0.0087	0.09686	0	0.011782	0.372917	0	0.21704	0.270538	0.149623	0.353415	0.573156	0.34458
rs10758593	9	4292083	A	G	0.4153	0.4101	0.0422	0.0037	2.002e-29	-0.0075	0.0083	0.3614	0.631561	1.45485	0.232136	0	0	0.0285714	0.488943	0.0756831	0	0.376865
rs7467618	9	19065295	T	C	0.6146	0.6092	-0.0294	0.0038	1.314e-14	0.0064	0.0088	0.4665	1.7127	0.454679	0.0450831	0	0.0257707	0.36941	0.197435	0.146454	0	0
rs10811661	9	22134094	T	C	0.8312	0.8263	0.1314	0.005	8.27e-152	-0.0329	0.0106	0.001985	1.76541	0.537368	0.23902	0	0	0.410924	0.00779297	0	0	0.270117
rs1412234	9	28410683	T	C	0.6701	0.687	-0.0435	0.004	5.412e-28	-0.0124	0.0093	0.1843	0.0268917	0.185885	0	0	1.50491	0.420428	0.0925146	0	0	0
rs17791513	9	81905590	A	G	0.9265	0.9392	0.0675	0.0075	1.525e-19	-0.0102	0.0185	0.5819	0.708046	0.332136	0	0.0423314	0.177939	0	0.11846	0.0271269	0.0293207	0.080832
rs2796441	9	84308948	A	G	0.4065	0.4082	-0.0531	0.0038	7.816e-45	-0.0023	0.0083	0.779	0	0.609987	0	0	0.100349	0.189913	0.132506	0	0.713619	0
rs7872931	9	96970197	A	G	0.2575	0.2604	-0.0301	0.0043	2.759e-12	0.0003	0.0097	0.9771	0.606042	0.0626278	0.241117	0	0.656544	0.173016	0.147125	0.0274572	0.0377158	0.184666
rs3829109	9	139256766	A	G	0.2851	0.2774	-0.0443	0.0042	8.13e-26	0.0015	0.0099	0.8812	1.10505	0.825034	0.0719161	0.150269	0	0.199779	0.109899	0.661526	0	0.0727331
rs7895525	10	12250620	T	C	0.7485	0.7531	-0.061	0.0043	1.413e-46	0.0105	0.0103	0.3102	0.782006	0.50556	0.912819	0.0396861	0	0.312115	0	0	0	0.0956582
rs2812533	10	71452285	T	C	0.1799	0.1838	0.0334	0.0049	8.223e-12	-0.0144	0.0117	0.2167	1.1192	0.231647	0.0769681	0.179635	0	0.108599	0	0.0548204	0.00112156	0.0314444
rs697239	10	80947438	T	C	0.5386	0.546	0.0595	0.0037	1.153e-57	-0.0104	0.0083	0.2106	0.0280329	0.18836	0	0	0.400609	0.580815	0.0140325	0.0104043	0.117685	0.144699
rs5015480	10	94465559	T	C	0.4175	0.4097	-0.0894	0.0037	1.23e-126	-0.0058	0.0086	0.501	2.88015	0.00698575	0	0	0.103596	0.358352	0.0275937	0.000765628	0.0183995	0.0139965
rs231362	11	2691471	A	G	0.4819	0.4784	-0.0473	0.0037	7.023e-37	0.0119	0.0082	0.1488	0.072704	0.761382	0.461067	0.0593251	7.13e-06	0.377918	0.15088	0	0.342946	0.0269587
rs163177	11	2838413	T	C	0.4846	0.5083	-0.0606	0.0038	2.477e-58	-0.0011	0.0083	0.8935	1.13776	0.649593	0.0751613	0	0.00689315	0.441127	0.151011	0	0	0.087899
rs757110	11	17418477	A	C	0.6209	0.6339	-0.0654	0.0038	9.624e-67	0.0427	0.0085	4.409e-07	0.980686	0.101209	0.852558	0.0474457	0.0563174	0.114456	0.217108	0.0716089	0.0950939	0.174075
rs4923543	11	28534898	A	G	0.3362	0.3251	0.0273	0.0039	2.44e-12	-0.019	0.0092	0.03905	0.0122926	0	1.04968	0.0646435	0.111231	0.226266	0.346389	0.0785331	0.315219	0.0177297
rs1061810	11	43877934	A	C	0.2905	0.2923	0.0325	0.0041	1.15e-15	-0.004	0.009	0.657	1.26232	0	0	0	1.17896	0.229521	0	0	0	0.191344
rs947791	11	65302893	A	G	0.1965	0.2023	0.0456	0.0047	5.315e-22	0.047	0.0102	4.49e-06	0	0	0.0510468	0.0138637	0.583379	0.247779	0.266753	0.220301	1.40943	0.390686
rs1387153	11	92673828	T	C	0.2964	0.2883	0.0697	0.004	2.056e-67	-0.0098	0.009	0.2735	4.57376	1.69557	0.0122868	0	0.0842496	0	0	0	0	0.0893216
rs10750397	11	128234144	A	G	0.2897	0.2879	0.0373	0.0041	7.289e-20	0.0034	0.0097	0.725	0.266211	0.172756	0	0.0776749	0.0088412	0.225289	0.248551	0.142305	0.0971261	0.0194401
rs3217795	12	4386064	A	G	0.9083	0.9076	0.0935	0.0066	3.783e-45	-0.0317	0.0159	0.04537	0.527903	0.420694	0.429447	0	0.146346	0	0.34411	0.12904	0	0
rs10492373	12	27959998	A	G	0.1973	0.198	-0.0693	0.0049	8.462e-45	0.0029	0.0103	0.7754	0.0148531	0.634001	0.0899257	0	0.0711044	0.132125	0.0788619	0.135787	0.292012	0.265655
rs2612075	12	66209646	T	C	0.0984	0.1008	0.0849	0.0062	1.921e-42	0.0164	0.0136	0.2284	0.16086	0.134521	0.248018	0.0343584	0.125995	0.464532	0.133303	0.0935116	0.245691	0.295393
rs1051334	12	71523134	A	C	0.5954	0.5892	-0.0377	0.0037	6.762e-24	-0.0158	0.0082	0.05423	0.960206	0.101648	0.0375432	0.00483229	0.0164773	0.370206	0.0826723	0.0601497	0.00037672	0.174334
rs2197973	12	95928560	T	C	0.5364	0.5298	0.0217	0.0037	4.395e-09	0.0159	0.0082	0.05431	0.365329	0.463337	0	0.216823	0.688262	0.158918	9.27e-08	0.169625	0.00554865	0.275851
rs1592519	12	97847018	T	C	0.0651	0.0611	-0.0613	0.0076	1.053e-15	-0.0034	0.0181	0.8525	0.259016	0.578789	0.617864	0.00290421	0.0481315	0.0484884	0.14332	0.0555279	0.157971	0
rs3764002	12	108618630	T	C	0.2748	0.2582	-0.0406	0.0042	2.656e-22	0.007	0.0093	0.4551	1.89987	0	0	0	0.576491	0.457765	0	0.0401302	0	0.0319352
rs1169302	12	121432302	T	G	0.5635	0.5698	-0.0456	0.0037	9e-35	0.0084	0.0083	0.3089	1.18947	0	0.522219	0	0	0	2.12435	0	0	0.424083
rs1882297	12	133069134	A	G	0.3277	0.3236	0.0426	0.004	6.622e-27	0.0091	0.0091	0.3153	0.841105	0.804111	0.121623	0.0542886	0.08109	0.124895	0.00471532	0.17493	0	0
rs1045411	13	31033232	T	C	0.2809	0.2616	-0.0214	0.0042	2.818e-07	-0.0121	0.0095	0.2032	0.312359	0.154692	0	0.05405	0.798609	0.663847	0	0.0218286	0	0
rs576674	13	33554302	A	G	0.8364	0.8315	-0.0537	0.005	9.601e-27	0.0059	0.0109	0.5882	1.20051	0.789071	0.0814407	0	0.0338409	0	0.207941	0.104888	0	0.0225289
rs9316500	13	51094114	T	G	0.7142	0.7114	0.0421	0.0041	9.888e-25	-0.0168	0.009	0.06341	0.113022	0.151127	0.434318	0.0199881	0.236222	0.0446646	0.658629	0.0512667	0.117045	0
rs1359790	13	80717156	A	G	0.2806	0.2802	-0.0686	0.0041	1.03e-62	0.0096	0.009	0.2861	0.0215235	0.556372	0.924916	0.156897	0.0743996	0.0585202	0	0.0285962	0.859771	0.130427
rs9555581	13	109944192	T	C	0.3918	0.3856	-0.0236	0.0038	3.97e-10	0.0038	0.0084	0.6531	0	0	0.771689	0	0.281303	0.453941	0	0	0.0900335	0.0108963
rs8017808	14	38848419	T	G	0.2566	0.2525	-0.0393	0.0042	2.075e-20	-0.0055	0.01	0.5852	0.802484	0.405599	0	0	0.292878	0.543965	0	0.0907321	0	0
rs10150332	14	79936964	T	C	0.7802	0.7861	-0.0498	0.0044	2.809e-29	-0.0069	0.0104	0.504	0	0	0	0.149964	1.46985	0.534812	0.125238	0	0	0
rs1742546	14	91883499	A	G	0.5875	0.5671	0.0211	0.0038	2.388e-08	-0.0033	0.0088	0.7028	0.428673	0.209528	0.276617	0	0.121188	0.125863	0.215541	0.117793	0.0199538	0.207571
rs1028613	14	103888324	A	G	0.3463	0.3502	-0.0245	0.0039	2.553e-10	-0.0308	0.0086	0.0003179	0	0	0.0146656	0.169949	0.886124	0.258476	0	0.188602	0.560851	0
rs8032939	15	38834033	T	C	0.7429	0.7475	-0.0329	0.0042	4.809e-15	0.0076	0.0094	0.4156	0.452918	0.153545	0.648663	0.0268255	0.404823	0	0.0512926	0.0951226	0.204196	0.0484067
rs11637681	15	40387971	A	G	0.7385	0.7375	-0.0289	0.0042	1.093e-11	0.0187	0.0099	0.05984	0.289387	0.0465008	0.0155223	0.181711	0.0301619	0.89097	0.0104996	0.11021	0.347742	0.314986
rs2289739	15	41801512	T	G	0.3606	0.354	0.0265	0.0039	6.775e-12	0.013	0.0091	0.1548	0	0.0389484	0.166223	0	0.363409	0.614184	0	0.026375	0.0996723	0.0558291
rs7163757	15	62391608	T	C	0.4428	0.4218	-0.0406	0.0037	1.108e-27	0.0024	0.0083	0.7741	2.73225	1.6795	0	0.398094	0	0	0.451967	3.1e-09	0	0
rs7178762	15	63871292	T	C	0.5239	0.5405	-0.0315	0.0037	1.747e-17	0.0147	0.0087	0.09066	0.221471	0.230408	0.000400531	0.0834374	0.573728	0.663612	0.141202	0.0126566	0	0.336401
rs1005752	15	77818128	A	C	0.7132	0.7093	0.0608	0.0041	6.235e-50	0.0022	0.0095	0.816	0	0.585982	0.0134307	0.106284	0.442494	0.517835	0	0	0.524098	0.0065863
rs17242083	15	90449476	T	C	0.7337	0.7207	-0.0548	0.0043	6.847e-38	0.0214	0.0101	0.03466	1.23532	0.44271	0	0.204386	0.0183179	0.123628	0	0.0448655	0.0054948	0.0823008
rs11248914	16	293562	T	C	0.6691	0.6597	0.0372	0.0039	3.772e-21	-0.01	0.0092	0.2754	1.14172	0.324742	0.194823	0.0131634	0.130995	0.154268	0	0.12882	0.330933	0.246224
rs12445430	16	3613126	T	C	0.1993	0.1996	0.0363	0.0046	3.361e-15	0.0087	0.0108	0.4216	0.694556	0.163975	0	0	0.761131	0.342798	0.059284	0.00586273	0	0.203343
rs12325539	16	30033633	T	C	0.5992	0.6017	-0.0326	0.004	2.61e-16	0.0076	0.0084	0.3684	0.137815	0.565134	0	0.161993	1.09562	0.350828	0.179901	0.39275	0	0.274969
rs7202844	16	75247391	A	G	0.8963	0.8996	0.0831	0.0061	4.175e-42	-0.0222	0.0135	0.09885	1.4085	0.452268	0	0.151914	0.224683	0.270075	0.0394671	0.0225328	0	0.0518765
rs2925979	16	81534790	T	C	0.3002	0.2997	0.0399	0.004	2.843e-23	-0.0006	0.0089	0.9422	0	0	0.405588	0	0	2.08318	0	0	0.593312	0.0479767
rs12453022	17	3840055	T	C	0.0711	0.0715	0.0573	0.0081	1.429e-12	-0.0165	0.0177	0.3522	0.0122417	0	1.01176	0.129471	0.0591658	0.444823	0	0.05114	0.0681438	0
rs4790581	17	4066657	T	C	0.4112	0.4111	0.0393	0.0037	1.017e-25	0.0088	0.0083	0.2921	0.0297875	0.094426	0.0153725	0	0.432272	0.174189	0.0801458	0.0437246	0.925949	0.0352988
rs7219033	17	9787958	A	G	0.314	0.3073	0.0286	0.004	5.761e-13	-0.0139	0.0093	0.1349	1.81764	0	0	0	0.482077	0.100079	0	0	0	0
rs4925109	17	17661802	A	G	0.3224	0.3276	0.0281	0.004	1.381e-12	0.034	0.0092	0.0002217	0	0	0.776331	0.0971007	0.0244543	1.2068	0	0.0380038	0.449559	0.505757
rs3110641	17	36047417	A	G	0.2227	0.2273	-0.0428	0.0045	3.154e-21	0.0016	0.0104	0.8778	0.260523	0.462769	0.14059	0	0	0.194054	0.262596	0	0	0.08494
rs4239217	17	36098987	A	G	0.6165	0.5983	-0.0586	0.0038	1.845e-52	0.013	0.0091	0.155	1.06386	0.213714	0.707527	0.000575466	0	0.283603	0	0.0874074	0	0.016489
rs9906944	17	47091420	T	C	0.3313	0.3286	-0.0471	0.004	1.174e-32	-0.0182	0.0092	0.04872	0	0.251983	0	0.06495	1.00764	0.570368	0	0	0.330162	0.176408
rs9899520	17	65957568	A	G	0.2147	0.2245	0.0444	0.0045	1.039e-22	0.0441	0.0106	3.075e-05	0.0624928	0.127108	0	0	0.869392	0.905598	0	0.097422	0	0
rs7240767	18	7070642	T	C	0.6278	0.6168	-0.0293	0.0038	2.178e-14	0.0086	0.0092	0.3541	0.0055236	0.155705	0.227056	0.00840613	0.0769277	0.00160775	0.224347	0.118476	0.213597	0.00133874
rs7505951	18	36313311	A	G	0.1222	0.1259	0.034	0.0057	1.852e-09	-0.0025	0.013	0.8488	0.191498	0.771463	0	0	0.781768	0.22811	0	0	0	0.126014
rs2168711	18	57848531	T	C	0.7728	0.7687	-0.0508	0.0044	5.408e-31	-0.0179	0.0101	0.0772	0.0660874	0	0.352249	0	2.56203	0.341081	0	0	0	0.317122
rs4804833	19	7970635	A	G	0.3949	0.3979	0.0405	0.0038	1.225e-26	0.0038	0.0084	0.6528	0	0.474025	0	0	0.305849	0.815738	0.179039	0	1.44418	0.127455
rs1049481	19	13054781	T	G	0.6045	0.5785	0.0387	0.0038	3.404e-24	-0.0172	0.009	0.05554	0.0278266	0.0600692	0.104546	0.170125	0.132829	0.478283	0.138555	0.0870679	0.500667	0.180448
rs11667352	19	33918423	A	G	0.6103	0.6102	0.0257	0.0038	1.157e-11	0.0054	0.0089	0.5442	0	0.227073	0.158541	0.0021809	0.0929929	1.27935	0.144048	0	0.176706	0.00343133
rs10408179	19	46157004	T	C	0.5623	0.5609	0.0549	0.0038	3.548e-46	-0.0098	0.0083	0.2373	1.47709	0.58056	0.0136057	0.0799134	0.263761	0.535802	0	0	0.0717501	0
rs813393	20	21451139	A	G	0.0928	0.0962	0.0323	0.0064	4.601e-07	0.0199	0.0149	0.1815	0.600662	0.153572	0.266168	0	0.478013	0.0971645	0.0246316	0	0	0.025511
rs6120487	20	32622608	A	G	0.3238	0.3359	-0.0367	0.004	1.736e-20	0.0233	0.0087	0.007453	0.288559	0.0131871	0.438399	0.0132637	0.404063	0.931879	0.00331894	0.0296087	0	0.276911
rs2144908	20	42985717	A	G	0.1723	0.1652	0.0434	0.0049	6.393e-19	-0.0059	0.0121	0.6222	0.791346	0	0.992333	0.141849	0	0	0.251131	0.0237884	0.0468807	0.0839089
rs6063048	20	45598564	A	G	0.2638	0.2713	-0.0409	0.0042	1.751e-22	-0.0381	0.0092	3.267e-05	0.288571	0.53921	0	0.161161	0.0896416	1.30187	0	0.0490808	0	0.134031
rs6064709	20	57379850	A	G	0.5135	0.4964	0.0241	0.0037	7.822e-11	-0.0029	0.0087	0.7359	0.01206	0.313097	0.346401	0	0.25588	0.0856374	0.0902414	0	0.283773	0.0851236
rs2023681	22	30599562	A	G	0.0873	0.0888	-0.0637	0.0066	8.193e-22	-0.0348	0.0151	0.02099	0.550631	0.0648954	0.144567	0	0.386309	0.957007	0	0.0566783	0.0828695	0
rs738408	22	44324730	T	C	0.2244	0.2236	0.0394	0.0044	4.637e-19	0.0003	0.0098	0.9735	0	0	0	0	0.195888	1.06259	1.41034	0.338766	0.427844	0
rs12484907	22	50588313	A	G	0.0456	0.0437	0.048	0.0089	7.956e-08	0	0.0204	0.9982	0.168333	0.390548	0.0385325	0	0.0640061	0.316971	0.276016	0.18044	0.0301084	0.0828013

### Sheet: ST6
Supplementary Table 6: Two-Sample MR for T2D and Glycemic Traits
Trait	nsnp	IVW_beta	IVW_se	IVW_pval	Egger_beta	Egger_se	Egger_pval	WMedian_beta	WMedian_se	WMedian_pval	SimpleMode_beta	SimpleMode_se	SimpleMode_pval	WMode_beta	WMode_se	WMode_pval	PRESSO_beta	PRESSO_se	PRESSO_pval	RAPS_beta	RAPS_se	RAPS_pval	ConMix_validSNP	ConMix_beta	ConMix_LB	ConMix_UB	ConMix_pval	Q_IVW	Q_pval_IVW	Q_Egger	Q_pval_Egger	Egger_intercept	Egger_intercept_se	Egger_intercept_pval	PRESSO_n_outliers	PRESSO_P_global	PRESSO_P_distortion	RAPS_tau2	RAPS_tau2_se	RAPS_hetero_pval
T2DM	449	0.00242924	0.0201	0.904	-0.141285	0.0432	0.0011	-0.072538	0.0219	0.0009	-0.0869163	0.0661	0.1894	-0.13909	0.034	0.0001	-0.0139517	0.017	0.4133	-0.0131203	0.0192	0.495	375	-0.05	-0.09	-0.02	0.00072	1355.9	5.04e-92	1314.55	2.84e-86	0.0067	0.00179	0.0002	19	<1e-04	0.2899	0.000169604	1.97e-05	0.0121597
FGadjBMI	69	-0.24232	0.0964	0.0119	-0.432548	0.184	0.0217	-0.227936	0.097	0.0188	-0.582692	0.192	0.0034	-0.26682	0.0945	0.0062	-0.215182	0.0711	0.0036	-0.237969	0.0936	0.011	52	-0.31	-0.43	-0.16	0.00024	206.852	6.18e-16	202.416	1.6e-15	0.00494	0.00407	0.2298	6	<1e-04	0.6379	0.000175843	5.15e-05	0.529191
2hGadjBMI	13	-0.216512	0.0829	0.009	-0.445717	0.2845	0.1455	-0.205447	0.0702	0.0034	-0.072183	0.1271	0.5805	-0.162143	0.1163	0.1885	-0.122585	0.0646	0.0871	-0.209559	0.0843	0.013	10	-0.07	-0.27	0.1	0.087	51.565	7.4e-07	48.4351	1.19e-06	0.01624	0.01926	0.4171	2	<1e-04	0.0179	0.000297408	0.000165	0.27585
HbA1c	429	-0.0310681	0.0273	0.2546	-0.123747	0.0508	0.0153	-0.0668065	0.0278	0.0162	-0.0715861	0.0719	0.3197	-0.091487	0.0339	0.0072	-0.0288491	0.0225	0.1999	-0.0428494	0.0255	0.093	345	-0.07	-0.11	0	0.0472	1263.47	2.14e-83	1249.84	1.13e-81	0.00369	0.00171	0.0315	16	<1e-04	0.9042	0.000193877	2.37e-05	0.566278
FIadjBMI	35	0.72085	0.2214	0.0011	0.140208	0.7842	0.8592	0.526512	0.1956	0.0071	0.705067	0.5559	0.2133	0.254387	0.4189	0.5477	0.721432	0.1935	0.0008	0.661126	0.2364	0.0052	20	1.3	0.96	1.68	0.00568	156.141	1.42e-17	153.37	1.95e-17	0.00962	0.01246	0.4455	4	<1e-04	0.997	0.000368948	0.00012	0.977458
BMI	527	0.3947	0.0370846	1.87e-26	0.339545	0.105002	0.0013	0.325422	0.0488126	2.61e-11	0.281226	0.17739	0.113	0.265117	0.121708	0.0298	0.407212	0.0352	9.4e-28	0.409377	0.0369	1.29e-28	431	0.44	0.36	0.52	3.68e-23	1030.11	5.11e-35	1029.49	4.24e-35	0.00095	0.00169	0.5747	6	<1e-04	0.702	7.65e-05	1.13e-05	0.0340237
WHR	349	0.24995	0.0669	0.0002	0.0858525	0.2042	0.6744	0.233492	0.0621	0.0002	0.365308	0.232	0.1163	0.158596	0.1995	0.4271	0.304654	0.0501	3.2e-09	0.317717	0.06	1.18e-07	249	0.36	0.2	0.47	1.35e-06	1412.29	5.48e-128	1409.35	8.24e-128	0.00277	0.00325	0.3955	18	<1e-04	0.3823	0.000201244	2.44e-05	0.339909
TG_HDL	196	0.486014	0.0483	8.37e-24	0.521414	0.0788	3.45e-10	0.527682	0.0473	6.62e-29	0.468051	0.1138	5.79e-05	0.563128	0.0558	1.63e-19	0.519969	0.0369	3.33e-31	0.557562	0.0402	9.63e-44	141	0.54	0.44	0.69	1.2e-25	900.89	3.68e-91	899.386	3.08e-91	-0.00158	0.00277	0.5696	8	<1e-04	0.4124	0.000330576	5.11e-05	0.21394
ISIadjBMI	8	-0.394544	0.1608	0.0142	-0.34548	0.5094	0.5229	-0.281191	0.1201	0.0192	-0.257927	0.2145	0.2682	-0.341986	0.1993	0.1299	-0.220657	0.0935	0.0776	-0.312955	0.1441	0.03	6	-0.15	-0.63	0.16	0.054	38.5262	2.41e-06	38.459	9.14e-07	-0.00283	0.02766	0.9217	3	0.0006	<1e-04	0.00043972	0.000305	0.942214

### Sheet: ST7
Supplementary Table 7: Suzuki et al. T2D Hard Cluster MR Results
Cluster	nsnp	IVW_beta	IVW_se	IVW_pval	Egger_beta	Egger_se	Egger_pval	WMedian_beta	WMedian_se	WMedian_pval	SimpleMode_beta	SimpleMode_se	SimpleMode_pval	WMode_beta	WMode_se	WMode_pval	RAPS_beta	RAPS_se	RAPS_pval	ConMix_validSNP	ConMix_beta	ConMix_pval	ConMix_LB	ConMix_UB	Q_IVW	Q_pval_IVW	Q_Egger	Q_pval_Egger	Egger_intercept	Egger_intercept_se	Egger_intercept_pval	RAPS_tau2	RAPS_tau2_se	RAPS_hetero_pval
Beta cell -PI	63	-0.187572	0.0447122	2.72772e-05	-0.361232	0.0985437	0.00051885	-0.221968	0.0481572	4.0414e-06	-0.241033	0.0836504	0.00543125	-0.216519	0.0608012	0.00071618	-0.205041	0.039593	2.23401e-07	59	-0.19	6.6958e-09	-0.25	-0.13	127.26	2.08278e-06	119.675	1.07914e-05	0.00817657	0.00415832	0.0538171	4.93435e-05	2.94509e-05	0.161387
Beta cell +PI	55	-0.148589	0.0407906	0.000269771	-0.1623	0.0834074	0.0569815	-0.126527	0.0412895	0.00218117	-0.135971	0.0746214	0.0739717	-0.154362	0.0428854	0.000693196	-0.152525	0.040216	0.000149054	44	-0.12	3.65287e-05	-0.19	-0.07	146.067	2.06164e-10	145.969	1.26377e-10	0.000858436	0.00454183	0.85081	0.000158407	5.36981e-05	0.650194
Body fat	151	0.0452045	0.0356837	0.205222	0.0352927	0.0922477	0.702572	-0.0330054	0.0489366	0.500024	-0.11222	0.133101	0.400506	-0.140966	0.0964853	0.146103	0.0458368	0.0373697	0.219982	134	0.03	0.417627	-0.04	0.09	230.766	2.49831e-05	230.745	1.99015e-05	0.000332853	0.00285498	0.907344	6.67084e-05	2.24453e-05	0.663646
Lipodystrophy	39	0.386961	0.079348	1.07843e-06	0.183649	0.193776	0.349411	0.262222	0.072987	0.000327242	0.223253	0.123883	0.0794631	0.198341	0.100258	0.055176	0.373939	0.0402924	1.68501e-20	27	0.17	0.000675522	0.06	0.39	167.986	2.85288e-18	162.198	1.30304e-17	0.00947273	0.00824375	0.257897	0	0	0.6065
Liver/lipid metabolism	3	-1.20456	0.634452	0.0576191	-2.8187	2.60743	0.475226	-0.736499	0.188771	9.55824e-05	-0.382271	0.216432	0.219395	-0.482963	0.24033	0.182206	-1.15055	0.537313	0.0322497	1	-2.14	0.250939	-2.46	-1.82	63.8851	1.34131e-14	45.0485	1.92215e-11	0.100951	0.156116	0.634575	0.00324144	0.00295549	0.50246
Metabolic syndrome	105	-0.0999742	0.0483054	0.0384871	-0.0683367	0.107744	0.527322	-0.112174	0.0510227	0.0279126	-0.237255	0.112902	0.0380197	-0.120608	0.051659	0.0214802	-0.107301	0.0467115	0.0216135	85	-0.13	3.6981e-05	-0.21	-0.07	358.257	1.17597e-29	357.881	7.17383e-30	-0.00135661	0.00412518	0.742929	0.000207344	4.66859e-05	0.977261
Obesity	143	0.23655	0.0372096	2.05431e-10	0.316508	0.122278	0.0106516	0.211094	0.0441887	1.77842e-06	0.183846	0.127703	0.152172	0.183846	0.100958	0.0707099	0.247851	0.0364024	9.85152e-12	125	0.21	9.38976e-11	0.15	0.28	290.16	3.21846e-12	289.193	2.8699e-12	-0.00261461	0.00380814	0.493472	7.51266e-05	2.13055e-05	0.398541
Residual glycaemic	189	-0.00887662	0.0379476	0.815049	-0.0189779	0.0932291	0.838917	-0.101078	0.0421205	0.0164066	-0.160879	0.12477	0.198842	-0.183575	0.0776624	0.0191111	-0.0465433	0.0362347	0.198968	163	-0.08	0.0239119	-0.15	-0.01	432.525	2.57e-21	432.493	1.69674e-21	0.000347286	0.00292619	0.905655	0.00012115	2.63586e-05	0.540288

### Sheet: ST8
Supplementary Table 8: T2D Soft Cluster Weighted MR Results
Cluster	nsnp	Beta	SE	Pval
Beta cell1	112	-0.104667	0.0180602	6.81466e-09
Beta cell2	114	-0.0669742	0.023455	0.00429781
Proinsulin	103	-0.138096	0.0328822	2.67252e-05
Lipoprotein A	77	-0.057349	0.0814593	0.48142
Obesity	114	0.135082	0.0335319	5.61393e-05
Lipodystrophy	128	0.212043	0.0222995	1.92696e-21
Liver/lipid	95	-0.0578129	0.0432615	0.181432
ALP negative	96	-0.0144222	0.0625948	0.817777
Hyper insulin secretion	93	0.119732	0.0354525	0.000732155
SHBG	105	0.0357292	0.0400652	0.372513

### Sheet: ST9
Supplementary Table 9: % Baseline Diameter for All Treated Mice
Treatment	Day 0	Day 3	Day 7	Day 14	Day 21	Day 28
Bl6 male ctrl	100	125.9	131.5	128.6	137.2	134.6
Bl6 male ctrl	100	145.7	134.3	154.5	140	145.7
Bl6 male ctrl	100	137.2	134.3	148.6	151.5	154.5
Bl6 male ctrl	100	91.5	134.5	145.9	154.3	148.8
Bl6 male ctrl	100	141.4	152.8	163.8	158.5	189.4
Bl6 male ctrl	100	122.3	130.6	144.5	155.6	152.8
Bl6 male ctrl	100	145.1	145.1	158.2	177.4	187.2
Bl6 male ctrl	100	119.1	121.7	151.5	140.6	151.5
Bl6 male ctrl	100	132.4	141.1	173.4	161.7	161.9
Bl6 male ctrl	100	115.2	132.6	142.3	146.3	150.1
Bl6 male ctrl	100	126.3	145.2	155.2	159.8	154.8
Bl6 male ctrl	100	133.5	138.6	154.8	160.2	165.2
Bl6 male ctrl	100	135.2	140.5	153.7	158.7	161.4
Bl6 male ctrl	100	122.5	139.5	149.4	151.5	156.2
Bl6 male ctrl	100	130.9	133.8	147.5	149.8	150.1
Bl6 male fructose	100	114.5	129	149.7	175.5	158.6
Bl6 male fructose	100	111.7	129.3	158.7	170.6	179.3
Bl6 male fructose	100	138	154.3	162.9	177.2	171.5
Bl6 male fructose	100	153.2	176.9	196.4	203	193.2
Bl6 male fructose	100	141.8	154.9	171.7	188.6	187.2
Bl6 male fructose	100	129.3	135.8	144.1	151	164.7
Bl6 male fructose	100	134.3	148.8	160.3	180.2	177.2
Bl6 male STZ	100	128.3	127.7	133.8	143.1	147.6
Bl6 male STZ	100	130.6	132.8	134	133.8	139.8
Bl6 male STZ	100	118.3	138.8	140.8	145.8	148.5
Bl6 male STZ	100	122.3	123.6	121.5	127.6	125.3
Bl6 male STZ	100	124.5	125.6	126.8	122.8	128.9
Bl6 male STZ	100	115.6	126.8	128.2	129.9	132.4
